# DNA methylome-wide association study of genetic risk for depression implicates antigen processing and immune responses

**DOI:** 10.1101/2021.06.30.21259731

**Authors:** Xueyi Shen, Doretta Caramaschi, Mark J Adams, Rosie M Walker, Josine L Min, Alex Kwong, Gibran Hemani, Genetics of DNA Methylation Consortium, Miruna C Barbu, Heather C Whalley, Sarah E Harris, Ian J Deary, Stewart W Morris, Simon R Cox, Caroline L Relton, Riccardo E Marioni, Kathryn L Evans, Andrew M McIntosh

## Abstract

**Background:** Depression is a disabling and highly prevalent condition where genetic and epigenetic differences, such as DNA methylation (DNAm), contribute to prediction of disease liability.

**Method:** We investigated the association between polygenic risk scores (PRS) for depression and DNAm by conducting a methylome-wide association study (MWAS) in Generation Scotland (N=8,898, mean age=49.8 years) with replication in the Lothian Birth Cohorts of 1921 and 1936 and adults in Avon Longitudinal Study of Parents and Children (ALSPAC) (N_combined_=2,049, mean age=79.1, 69.6 and 47.2 years, respectively). We also conducted a replication MWAS in the ALSPAC children (N=423, mean age=17.1 years).

**Result:** Wide-spread associations were found between PRS constructed using genetic risk variants for depression and DNAm in cytosine-guanine dinucleotide (CpG) probes that localised to genes involved in immune responses and neural development (N_CpG_=599, p_Bonferroni_<0.05, p<6.5×10^−8^). The effect sizes for the significant associations were highly correlated between the discovery and replication samples in adults (r=0.83) and in adolescents (r=0.76). Additional analysis on the methylome-wide associations was conducted for each lead genetic risk variant. Over 40% of the independent genetic risk variants showed associations with CpG probe DNAm located in both the same (*cis*) and distal probes (*trans*) to the genetic loci (p_Bonferroni_<0.045). Subsequent Mendelian randomisation analysis showed that DNAm and depression are mutually causal (p_FDR_<0.039), and there is a greater number of causal effects found from DNAm to depression (DNAm to depression: p_FDR_ ranged from 0.045 to 2.06×10^−120^; depression to DNAm: p_FDR_ ranged from 0.046 to 2.1×10^−23^).

**Conclusion:** Polygenic risk scores for depression, especially those constructed from genome-wide significant genetic risk variants, showed epigenome-wide methylation association differences in the methylome associated with immune responses and brain development. We also found evidence from Mendelian randomisation evidence that DNAm may be causal to depression, as well as a causal consequence of depression.

## Supplementary Data 1 for "DNA methylome-wide association study of genetic risk for depression implicates antigen processing and immune responses"

### Sheet: Sheet1
Supplementary Data 1
Beta = standardised regression coefficient; p.adj = Bonferroni-corrected p-value
All columns under the category 'annotation' were obtained from the annotation object from the 'IlluminaHumanMethylationEPICanno.ilm10b4.hg19' R package (version 3.13)
Column 'is.in_MDD_risk_region' indicates whether the CpG maps within 1Mb or within the R2>0.1 linkage disequilibrium block for any of the MDD genetic risk loci.
CpG	Discovery MWAS (GS, EPIC array)					Replication MWAS (LBC1921+LBC1936+ALSPAC adults, 450K array)				Replication MWAS (ALSPAC children, 450K array)				Annotation
	Beta	SE	p	Direction	p.adj	Beta	SE	P	p.adj	Beta	SE	p	p.adj	CHR	MAPINFO	ucsc_gene	Islands_Name	Relation_to_Island	is.in_MDD_risk_region
cg23642250	-0.0271	0.0029	1.959e-20	--	1.5075e-14	-0.0371	0.0099	0.0001851	1	-0.0208106	0.0203572	0.307276	1	6	30071394	TRIM31	chr6:30071225-30071428	Island	2
cg19593741	0.0246	0.0032	3.1e-14	++	2.38553e-08	0.0988	0.0166	2.48e-09	0.0011167	0.0732688	0.0309282	0.0183156	1	6	31734217	C6orf27		OpenSea	4
cg16891148	0.0147	0.0025	2.539e-09	++	0.00195383	--	--	--	--	--	--	--	--	6	28326388	ZKSCAN3;ZKSCAN3;ZKSCAN3		OpenSea	2
cg12644888	0.0298	0.0026	2.457e-29	++	1.89073e-23	0.1463	0.015	1.563e-22	7.03789e-17	-0.0181389	0.0331117	0.584131	1	6	29648360			OpenSea	0
cg13187827	0.0259	0.0033	8.411e-15	++	6.47248e-09	0.1229	0.0163	4.748e-14	2.13793e-08	0.0902152	0.0331448	0.00677843	1	6	31734192	C6orf27		OpenSea	4
cg26343358	0.029	0.004	2.224e-13	++	1.71143e-07	0.0916	0.0181	4.18e-07	0.188217	0.0630441	0.0364441	0.0844304	1	6	31275666		chr6:31276241-31276526	N_Shore	4
cg08501292	-0.0269	0.0029	4.731e-20	--	3.64063e-14	-0.0655	0.0184	0.000386	1	-0.0832166	0.0179631	4.90573e-06	1	6	25962987	TRIM38		OpenSea	1
cg08094206	-0.0187	0.0021	1.689e-18	--	1.29973e-12	-0.1343	0.0179	5.72e-14	2.57561e-08	-0.0724274	0.0368613	0.0501289	1	6	30122523	TRIM10;TRIM10		OpenSea	2
cg06301399	-0.0134	0.0024	1.822e-08	--	0.0140208	-0.0143	0.0117	0.2195	1	0.00653663	0.0161227	0.68538	1	6	29634495	MOG;MOG;MOG;MOG;MOG;MOG;MOG;MOG;MOG;MOG;MOG		OpenSea	0
cg11406274	-0.0152	0.0027	1.553e-08	--	0.0119507	-0.0618	0.0133	3.403e-06	1	0.0277742	0.0255874	0.278376	1	6	29856564	HLA-H	chr6:29855295-29856565	Island	0
cg19918208	0.0347	0.0021	3.135e-60	++	2.41246e-54	0.1165	0.0119	8.782e-23	3.95437e-17	0.120354	0.0274457	1.48721e-05	1	6	28828364		chr6:28831682-28832134	N_Shelf	1
cg08222513	-0.0435	0.0047	2.123e-20	--	1.6337e-14	-0.1577	0.0226	3.024e-12	1.36165e-06	-0.0725562	0.0494178	0.142838	1	6	30079280	TRIM31		OpenSea	2
cg02149965	-0.0146	0.0019	4.816e-14	--	3.70604e-08	-0.0577	0.0082	2.264e-12	1.01944e-06	-0.0398975	0.0193208	0.0395736	1	6	30883203	VARS2;VARS2;VARS2	chr6:30881533-30882296	S_Shore	3
cg26712477	-0.0227	0.0028	2.556e-16	--	1.96691e-10	-0.0504	0.0102	7.043e-07	0.317133	-0.0141273	0.0233152	0.544909	1	6	28984445		chr6:28984418-28984686	Island	0
cg13269645	-0.0393	0.0023	1.569e-63	--	1.20739e-57	-0.1491	0.0093	7.216e-58	3.24923e-52	-0.122017	0.0160937	2.4496e-13	1.10133e-07	6	28864832		chr6:28863343-28863545	S_Shore	0
cg00933603	-0.0167	0.0024	6.59e-12	--	5.07118e-06	-0.0694	0.011	2.672e-10	0.000120315	-0.0371113	0.0229782	0.107093	1	6	30883001	VARS2;VARS2;VARS2	chr6:30881533-30882296	S_Shore	3
cg16368146	0.0206	0.0032	2.459e-10	++	0.000189226	0.034	0.0166	0.04009	1	0.0663818	0.0385833	0.0861266	1	6	29943425	HCG9	chr6:29944402-29945169	N_Shore	2
cg05813221	-0.0229	0.0031	7.861e-14	--	6.04924e-08	-0.0408	0.0108	0.0001574	1	-0.00293815	0.0134055	0.826626	1	6	29629988	MOG;MOG;MOG;MOG;MOG;MOG;MOG;MOG;MOG;MOG;MOG		OpenSea	0
cg16893549	-0.0247	0.0013	1.797e-79	--	1.38284e-73	--	--	--	--	--	--	--	--	6	26364413	BTN3A2;BTN3A2;BTN3A2;BTN3A2		OpenSea	1
cg09981533	0.008	0.0013	2.096e-10	++	0.000161293	0.0259	0.0066	8.902e-05	1	0.0282691	0.0176625	0.110281	1	6	31507701	BAT1;BAT1	chr6:31509668-31509896	N_Shore	4
cg24100115	-0.01	0.0013	1.612e-13	--	1.24048e-07	-0.0173	0.0048	0.0002906	1	-0.029323	0.0115556	0.0115457	1	6	30698584	FLOT1		OpenSea	3
cg14437551	0.0154	0.0026	2.368e-09	++	0.00182224	0.0417	0.0101	3.894e-05	1	0.0739183	0.0228283	0.00130511	1	6	31539986	LTA;LTA;LTA		OpenSea	4
cg00332148	-0.009	0.0016	2.769e-08	--	0.0213082	--	--	--	--	--	--	--	--	6	31566127			OpenSea	4
cg25721950	-0.0152	0.0014	1.16e-26	--	8.9265e-21	-0.0525	0.0062	1.394e-17	6.27692e-12	-0.0549551	0.0150895	0.000306545	1	6	30074078	TRIM31	chr6:30069750-30070160	S_Shelf	2
cg16898833	-0.04	0.0029	4.565e-42	--	3.51289e-36	-0.1892	0.0175	3.097e-27	1.39452e-21	-0.156674	0.0214705	1.61974e-12	7.28225e-07	6	26189333	HIST1H4D	chr6:26188997-26189295	S_Shore	1
cg26981651	0.0115	0.0017	3.82e-12	++	2.93959e-06	0.025	0.0075	0.0008136	1	0.0169636	0.0214394	0.42928	1	6	32147670	RNF5;RNF5P1		OpenSea	1
cg22325294	0.0111	0.0016	4.349e-12	++	3.34667e-06	0.0096	0.0058	0.09623	1	0.0127097	0.0118593	0.284501	1	6	30043829	RNF39;RNF39	chr6:30042918-30043500	S_Shore	2
cg13054640	0.0149	0.0016	8.191e-20	++	6.30319e-14	0.0277	0.0059	2.978e-06	1	0.0198913	0.0127223	0.118735	1	6	30647148	KIAA1949;KIAA1949		OpenSea	3
cg11935738	-0.0299	0.0028	2.555e-26	--	1.96614e-20	-0.1546	0.0187	1.221e-16	5.49793e-11	-0.209693	0.0484861	1.93447e-05	1	6	29520752		chr6:29521110-29521833	N_Shore	0
cg15411272	-0.0317	0.0031	3.811e-25	--	2.93266e-19	-0.2892	0.0271	1.36e-26	6.12382e-21	-0.100598	0.0564189	0.0753429	1	6	29895187		chr6:29894140-29895117	S_Shore	1
cg15793329	0.0175	0.0027	1.691e-10	++	0.000130127	0.0583	0.0104	1.96e-08	0.00882551	0.0818074	0.0212614	0.00013894	1	6	32064749	TNXB	chr6:32063533-32065044	Island	2
cg03553308	-0.0185	0.0029	2.354e-10	--	0.000181146	-0.0312	0.0099	0.001593	1	-0.0255353	0.0157177	0.105039	1	6	30069250		chr6:30069750-30070160	N_Shore	2
cg04274288	-0.0254	0.0029	4.017e-18	--	3.09119e-12	-0.0361	0.0122	0.003057	1	-0.0226992	0.0283394	0.423626	1	6	27648004		chr6:27647793-27648005	Island	2
cg02128283	-0.0137	0.0014	2.428e-22	--	1.86841e-16	--	--	--	--	--	--	--	--	6	30900587	SFTA2		OpenSea	3
cg16505946	-0.0208	0.0025	9.63e-17	--	7.41054e-11	-0.0571	0.0075	3.032e-14	1.36525e-08	-0.0312431	0.0104018	0.0028374	1	6	31870305	ZBTB12	chr6:31868781-31870311	Island	4
cg15799395	-0.0223	0.0031	9.872e-13	--	7.59676e-07	--	--	--	--	--	--	--	--	6	28849168			OpenSea	0
cg22710153	0.0084	0.0014	5.492e-09	++	0.00422624	--	--	--	--	--	--	--	--	6	31108578	PSORS1C2		OpenSea	4
cg14801238	0.0223	0.003	1.757e-13	++	1.35206e-07	0.0598	0.0121	8.488e-07	0.382199	0.0474106	0.0231996	0.0416549	1	6	31275664		chr6:31276241-31276526	N_Shore	4
cg07404514	0.012	0.0017	9.492e-13	++	7.30434e-07	0.0164	0.0085	0.05467	1	0.0163154	0.0159778	0.307816	1	6	31698744	CLIC1;DDAH2	chr6:31695894-31698245	S_Shore	4
cg14159747	-0.015	0.0023	5.137e-11	--	3.95306e-05	-0.039	0.0135	0.003937	1	-0.0766744	0.031865	0.0165756	1	11	113255604		chr11:113258443-113258821	N_Shelf	1
cg11383134	0.0579	0.0053	3.127e-28	++	2.40631e-22	0.4951	0.0499	3.456e-23	1.55617e-17	0.0658784	0.0802966	0.412461	1	6	29648590			OpenSea	0
cg20802826	0.0202	0.0015	3.298e-42	++	2.5379e-36	0.1328	0.018	1.409e-13	6.34446e-08	0.107532	0.0221586	1.75376e-06	0.788483	6	30782080			OpenSea	3
cg03081173	0.0234	0.0029	2.998e-16	++	2.30704e-10	0.0901	0.0146	6.64e-10	0.000298987	0.0703018	0.0367476	0.0564564	1	6	31166502	HCG27	chr6:31165412-31165923	S_Shore	4
cg00848392	0.012	0.0017	2.264e-12	++	1.74221e-06	0.0235	0.0075	0.001754	1	0.00845863	0.0169995	0.619055	1	6	31734401	C6orf27		OpenSea	4
cg13196879	-0.0277	0.0025	6.253e-29	--	4.81185e-23	-0.0984	0.0117	3.216e-17	1.4481e-11	-0.0387011	0.0296649	0.192784	1	6	30071427	TRIM31	chr6:30071225-30071428	Island	2
cg22366279	-0.0254	0.0023	8.943e-28	--	6.88187e-22	-0.0675	0.0117	7.836e-09	0.0035284	-0.1292	0.0328631	9.96536e-05	1	6	28848900			OpenSea	0
cg15946590	0.0265	0.0035	4.156e-14	++	3.19815e-08	0.0878	0.0139	3.001e-10	0.000135129	0.122039	0.0335428	0.000310756	1	6	30421089		chr6:30418844-30419630	S_Shore	3
cg22291762	0.0257	0.0042	9.169e-10	++	0.000705578	0.0669	0.0158	2.36e-05	1	0.0702912	0.0263518	0.00795741	1	6	31148404		chr6:31148369-31148577	Island	4
cg09904177	0.025	0.0028	1.127e-18	++	8.67256e-13	0.0504	0.0141	0.0003615	1	0.0464407	0.0163256	0.00467684	1	6	26538194	HMGN4	chr6:26538496-26539015	N_Shore	1
cg03270340	0.051	0.0023	1.72e-113	++	1.32358e-107	0.1201	0.0074	9.675e-59	4.35647e-53	0.108969	0.0196932	5.72363e-08	0.0257332	6	28891204	TRIM27	chr6:28890951-28892013	Island	0
cg26672776	0.0267	0.0019	3.369e-45	++	2.59253e-39	0.1865	0.0124	1.957e-51	8.812e-46	0.149276	0.0255253	1.04122e-08	0.00468127	6	30899568	SFTA2		OpenSea	3
cg23681866	-0.0319	0.0032	3.946e-23	--	3.03655e-17	-0.2978	0.0266	5.227e-29	2.35362e-23	-0.0867658	0.0529881	0.102329	1	6	29895175		chr6:29894140-29895117	S_Shore	1
cg12623302	-0.0401	0.0022	1.411e-77	--	1.0858e-71	-0.2891	0.0162	3.977e-71	1.79077e-65	-0.248679	0.0346644	3.61326e-12	1.6245e-06	6	28058802	ZSCAN12L1		OpenSea	2
cg21330423	-0.0215	0.0026	2.629e-16	--	2.02308e-10	-0.0102	0.008	0.2044	1	-0.0105498	0.0131157	0.421669	1	6	29975068	HLA-J;NCRNA00171	chr6:29974220-29975369	Island	2
cg13026137	0.0095	0.0014	2.391e-12	++	1.83994e-06	0.038	0.0055	3.468e-12	1.56157e-06	0.0464319	0.0154754	0.00286717	1	6	31701260	CLIC1	chr6:31695894-31698245	S_Shelf	4
cg10095777	0.0214	0.0027	2.087e-15	++	1.606e-09	0.0744	0.0123	1.559e-09	0.000701988	0.0631692	0.0265738	0.0179226	1	6	31734292	C6orf27		OpenSea	4
cg27041554	-0.0128	0.0022	4.343e-09	--	0.00334205	-0.0279	0.0081	0.0005843	1	-0.0454489	0.0194757	0.0201154	1	6	30068899		chr6:30069750-30070160	N_Shore	2
cg06400745	-0.0107	0.0016	4.985e-11	--	3.83609e-05	-0.0381	0.0078	1.042e-06	0.469193	-0.0357202	0.0186852	0.0566384	1	6	30168896	TRIM26		OpenSea	3
cg08968635	-0.0474	0.003	2.463e-56	--	1.89534e-50	-0.0782	0.0093	3.991e-17	1.79707e-11	-0.0224261	0.0202438	0.26862	1	6	28129556	ZNF389;ZNF389		OpenSea	2
cg16609995	0.0079	0.0013	2.524e-09	++	0.00194228	0.0224	0.0044	4.309e-07	0.194026	0.00713467	0.0086624	0.410642	1	6	32159036	PBX2;GPSM3		OpenSea	1
cg16484858	0.0195	0.0034	1.276e-08	++	0.00981915	--	--	--	--	--	--	--	--	1	8484694	RERE;LOC102724552;RERE;RERE	chr1:8483389-8484339	S_Shore	2
cg00591421	-0.0104	0.0019	5.823e-08	--	0.0448095	-0.0003	0.0087	0.9752	1	-0.0148774	0.021554	0.490448	1	10	106468736	SORCS3		OpenSea	1
cg19620893	0.0289	0.0027	4.773e-27	++	3.67295e-21	--	--	--	--	--	--	--	--	6	27694665			OpenSea	2
cg23933252	-0.0421	0.0034	1.648e-35	-?	1.26818e-29	--	--	--	--	--	--	--	--	6	26365797	BTN3A2;BTN3A2;BTN3A2;BTN3A2		OpenSea	1
cg27546977	-0.0211	0.0022	2.061e-21	--	1.58599e-15	-0.0452	0.0094	1.584e-06	0.713245	-0.0447629	0.0187431	0.0173973	1	6	29521152		chr6:29521110-29521833	Island	0
cg00501919	0.0083	0.0013	1.632e-10	++	0.000125587	0.0288	0.0039	1.34e-13	6.03377e-08	0.0363508	0.0100798	0.000350295	1	6	31540750	LTA;LTA		OpenSea	4
cg26668675	0.0231	0.0043	6.319e-08	++	0.0486263	0.0703	0.0188	0.0001869	1	0.0708277	0.0317924	0.026454	1	6	31148463		chr6:31148369-31148577	Island	4
cg18835472	-0.01	0.0015	8.699e-11	--	6.69411e-05	-0.0456	0.0092	6.392e-07	0.28782	-0.0114441	0.0176652	0.517469	1	6	26546056	HMGN4		OpenSea	1
cg09156207	-0.0577	0.0034	5.113e-66	--	3.93459e-60	-0.2726	0.0201	9.082e-42	4.08945e-36	-0.186422	0.0346743	1.30139e-07	0.05851	6	28058724	ZSCAN12L1		OpenSea	2
cg22377040	-0.0239	0.0025	2.86e-22	--	2.20084e-16	-0.066	0.0117	1.535e-08	0.00691181	-0.0591719	0.0268611	0.0281784	1	6	30071412	TRIM31	chr6:30071225-30071428	Island	2
cg15063443	-0.0192	0.0016	3.592e-34	--	2.76414e-28	-0.0604	0.0075	1.024e-15	4.61088e-10	-0.0469194	0.0180856	0.00983001	1	6	30900560	SFTA2		OpenSea	3
cg07405796	0.0164	0.0021	2.175e-14	++	1.67372e-08	0.0694	0.0121	8.798e-09	0.00396157	0.104606	0.0314437	0.000960679	1	6	30104552	TRIM40;TRIM40		OpenSea	2
cg00144673	-0.0064	0.0012	3.283e-08	--	0.0252635	-0.0127	0.008	0.1108	1	-0.0157566	0.0200105	0.43151	1	6	31497557	MCCD1		OpenSea	4
cg16519217	-0.0159	0.0018	1.564e-19	--	1.20354e-13	-0.056	0.0091	8.256e-10	0.000371752	-0.0227642	0.0200881	0.257808	1	6	31038713			OpenSea	4
cg20704602	-0.019	0.0022	3.016e-18	--	2.32089e-12	-0.046	0.012	0.0001312	1	0.00234036	0.0245541	0.924114	1	6	29635371	MOG;MOG;MOG;MOG;MOG;MOG;MOG;MOG;MOG;MOG;MOG		OpenSea	0
cg15841167	-0.0254	0.0032	3.08e-15	--	2.37014e-09	-0.0266	0.0142	0.06101	1	-0.0167822	0.0165165	0.310209	1	6	29633622	MOG;MOG;MOG;MOG;MOG;MOG;MOG;MOG;MOG;MOG;MOG		OpenSea	0
cg08125020	-0.0096	0.0016	1.166e-09	--	0.000897267	-0.0285	0.0077	0.0002286	1	-0.0128124	0.0124045	0.30229	1	6	28889357	TRIM27	chr6:28890951-28892013	N_Shore	0
cg19110902	-0.0097	0.0016	3.11e-09	--	0.00239323	-0.0211	0.0071	0.002981	1	-0.0329495	0.0167672	0.0500994	1	6	30698936	FLOT1		OpenSea	3
cg04884612	-0.0134	0.0014	1.898e-20	--	1.46056e-14	-0.0216	0.0068	0.001449	1	0.0077573	0.0194735	0.690585	1	6	30231639	HLA-L	chr6:30227320-30228255	S_Shelf	3
cg26818629	0.0156	0.0025	2.439e-10	++	0.000187687	0.0482	0.0115	2.903e-05	1	0.0572971	0.0192851	0.00314867	1	6	31148516		chr6:31148369-31148577	Island	4
cg04071440	0.03	0.0028	4.435e-26	++	3.41285e-20	0.2299	0.0202	4.02e-30	1.81013e-24	0.0153139	0.0370708	0.679757	1	6	29648275			OpenSea	0
cg27123071	-0.0256	0.003	1.276e-17	--	9.81915e-12	-0.0784	0.0121	8.669e-11	3.90349e-05	-0.047835	0.0274315	0.0819705	1	6	30071572	TRIM31	chr6:30069750-30070160	S_Shore	2
cg02247838	0.0134	0.0017	3.952e-16	++	3.04117e-10	0.0276	0.0067	3.46e-05	1	0.0165288	0.0138097	0.232062	1	6	31110639	CCHCR1;CCHCR1;CCHCR1		OpenSea	4
cg22143856	-0.0298	0.0025	2.234e-32	--	1.71912e-26	-0.1125	0.0122	2.545e-20	1.14597e-14	-0.103454	0.0274452	0.000188493	1	6	28129313	ZNF389		OpenSea	2
cg06245776	-0.0315	0.0038	1.043e-16	--	8.02616e-11	-0.162	0.018	2.351e-19	1.05861e-13	-0.0531951	0.0312646	0.0896436	1	6	31461748		chr6:31461686-31462153	Island	4
cg12064202	-0.0111	0.0019	4.696e-09	--	0.00361369	-0.014	0.0071	0.04896	1	-0.0164625	0.0140791	0.242992	1	6	31038842			OpenSea	4
cg14493742	-0.0126	0.0016	3.906e-16	--	3.00577e-10	-0.0416	0.0083	5.912e-07	0.266206	-0.0246093	0.0174551	0.159366	1	6	32394337			OpenSea	1
cg21632158	-0.0541	0.0048	2.239e-29	--	1.72297e-23	-0.123	0.0206	2.358e-09	0.00106176	-0.062643	0.0430409	0.146343	1	6	29521356		chr6:29521110-29521833	Island	0
cg01947346	0.0206	0.0036	1.09e-08	++	0.00838783	--	--	--	--	--	--	--	--	6	26988055	LOC100270746;LINC00240	chr6:26987598-26988074	Island	2
cg17700835	0.0206	0.0034	1.085e-09	++	0.000834936	0.0412	0.0112	0.0002464	1	0.0195622	0.0184339	0.289244	1	6	27390890			OpenSea	2
cg09855662	0.022	0.0025	1.938e-18	++	1.49134e-12	0.0222	0.0129	0.08482	1	-0.0368452	0.0342118	0.282148	1	6	28892379	TRIM27	chr6:28890951-28892013	S_Shore	0
cg15745284	0.0232	0.0042	3.829e-08	++	0.0294652	0.0897	0.0174	2.612e-07	0.117613	0.142792	0.029844	2.422e-06	1	6	32064923	TNXB	chr6:32063533-32065044	Island	2
cg25313074	-0.0113	0.0021	3.939e-08	--	0.0303116	--	--	--	--	--	--	--	--	6	28457911		chr6:28457568-28457926	Island	1
cg01140214	0.0111	0.0018	3.632e-10	++	0.000279492	0.033	0.0074	7.893e-06	1	-0.00509151	0.0181751	0.77952	1	6	31110647	CCHCR1;CCHCR1;CCHCR1		OpenSea	4
cg26647111	-0.0136	0.0021	9.674e-11	--	7.44439e-05	-0.0103	0.0136	0.4467	1	-0.0174751	0.0186029	0.348111	1	11	31128758			OpenSea	4
cg15951466	-0.0293	0.0046	1.467e-10	--	0.000112889	-0.0767	0.0188	4.354e-05	1	-0.0908321	0.0429329	0.034996	1	6	30079192	TRIM31		OpenSea	2
cg15460604	-0.0315	0.0021	1.85e-52	--	1.42362e-46	--	--	--	--	--	--	--	--	6	26365062	BTN3A2;BTN3A2;BTN3A2;BTN3A2		OpenSea	1
cg03078486	0.0257	0.0043	3.382e-09	++	0.00260254	0.0596	0.0159	0.0001826	1	0.0495789	0.0233752	0.0345425	1	6	31148474		chr6:31148369-31148577	Island	4
cg06627827	-0.0145	0.0021	1.415e-11	--	1.08888e-05	--	--	--	--	--	--	--	--	1	72898668			OpenSea	2
cg15671450	-0.0406	0.0039	7.751e-26	--	5.9646e-20	-0.3069	0.0278	2.485e-28	1.11895e-22	-0.0738687	0.0581464	0.204691	1	6	29895116		chr6:29894140-29895117	Island	1
cg08168669	-0.0369	0.0019	1.166e-85	--	8.97267e-80	--	--	--	--	--	--	--	--	6	26367580	BTN3A2;BTN3A2;BTN3A2;BTN3A2;BTN3A2		OpenSea	1
cg06423354	0.0201	0.0033	1.477e-09	+?	0.00113659	-0.0172	0.0084	0.03986	1	0.00846613	0.022606	0.708226	1	6	30165652	TRIM26		OpenSea	3
cg02446475	0.0179	0.003	2.175e-09	++	0.00167372	0.0653	0.0157	3.284e-05	1	0.0702008	0.0317358	0.0275343	1	6	31275807		chr6:31276241-31276526	N_Shore	4
cg23003117	-0.0211	0.0021	8.449e-23	--	6.50173e-17	-0.128	0.014	7.094e-20	3.19429e-14	-0.100081	0.025327	9.19324e-05	1	6	31466177	MICB	chr6:31465460-31466188	Island	4
cg12351042	-0.017	0.0014	4.766e-32	--	3.66756e-26	-0.0336	0.007	1.406e-06	0.633095	-0.0145722	0.0164894	0.377375	1	6	27879749	OR2B2		OpenSea	2
cg05182583	-0.0163	0.0017	3.868e-22	--	2.97653e-16	-0.0687	0.0084	3.294e-16	1.48323e-10	-0.0356439	0.022811	0.11895	1	6	31598464	BAT2	chr6:31599519-31599761	N_Shore	4
cg08650890	0.0238	0.004	3.754e-09	++	0.0028888	0.0797	0.0188	2.21e-05	1	0.186952	0.0368892	6.18389e-07	0.278025	6	32064613	TNXB	chr6:32063533-32065044	Island	2
cg10245731	-0.0142	0.0026	6.106e-08	--	0.0469873	--	--	--	--	--	--	--	--	6	30364611			OpenSea	3
cg12831863	-0.0128	0.0021	1.315e-09	--	0.00101193	-0.0011	0.0088	0.896	1	-0.00100123	0.0173944	0.954128	1	6	28457210		chr6:28457568-28457926	N_Shore	1
cg19860840	-0.0175	0.0019	7.989e-21	--	6.14774e-15	-0.0408	0.0076	7.851e-08	0.0353516	-0.0362333	0.0187279	0.0537362	1	6	31798138		chr6:31795467-31797384	S_Shore	4
cg19382642	-0.0178	0.0023	2.076e-14	--	1.59754e-08	-0.0254	0.0093	0.006467	1	0.00951626	0.0205416	0.643427	1	6	30071496	TRIM31	chr6:30069750-30070160	S_Shore	2
cg16537676	-0.0128	0.0018	7.395e-13	--	5.69064e-07	-0.0389	0.0054	4.451e-13	2.0042e-07	-0.0241554	0.0142313	0.0904175	1	6	30851624	DDR1;DDR1	chr6:30852102-30852676	N_Shore	3
cg04317648	0.0101	0.0015	6.857e-11	++	5.27664e-05	--	--	--	--	--	--	--	--	1	8485376	LOC102724552;RERE;RERE	chr1:8483389-8484339	S_Shore	2
cg15070894	-0.0424	0.0057	1.156e-13	--	8.89572e-08	-0.2993	0.0365	2.299e-16	1.0352e-10	-0.10395	0.0873138	0.234554	1	6	29894162	HCG4P6	chr6:29894140-29895117	Island	1
cg27258561	0.0188	0.0028	1.715e-11	++	1.31974e-05	0.0614	0.0154	6.865e-05	1	0.0587728	0.0308336	0.0573573	1	6	31275767		chr6:31276241-31276526	N_Shore	4
cg27313566	-0.0286	0.0038	3.777e-14	--	2.9065e-08	-0.1095	0.0185	3.378e-09	0.00152105	-0.0323263	0.0370917	0.383997	1	6	30079155	TRIM31		OpenSea	2
cg24593918	-0.0323	0.0043	5.421e-14	--	4.1716e-08	-0.2624	0.0313	4.741e-17	2.13478e-11	-0.0331944	0.0669689	0.620404	1	6	32633157	HLA-DQB1	chr6:32632158-32633027	S_Shore	1
cg19321684	0.019	0.0024	1.352e-15	++	1.0404e-09	0.0509	0.0103	6.804e-07	0.306371	0.0412743	0.0218563	0.0596973	1	6	32159933	GPSM3	chr6:32163292-32164383	N_Shelf	1
cg01864468	0.0324	0.0039	6.025e-17	+?	4.63639e-11	--	--	--	--	0.102801	0.0424493	0.0158953	1	6	28863428		chr6:28863343-28863545	Island	0
cg24389386	-0.0177	0.0023	1.369e-14	--	1.05348e-08	-0.1036	0.0199	1.862e-07	0.0838423	-0.0529306	0.0325873	0.105114	1	6	29854740	HLA-H	chr6:29855295-29856565	N_Shore	0
cg06255955	-0.0256	0.0042	7.209e-10	--	0.000554751	-0.1328	0.0247	7.252e-08	0.0326544	-0.0983929	0.0503748	0.0514981	1	6	32632639	HLA-DQB1	chr6:32632158-32633027	Island	1
cg00442389	0.0161	0.0024	8.717e-12	++	6.70796e-06	0.0385	0.0095	4.965e-05	1	0.0132615	0.0270508	0.624232	1	6	32160074	GPSM3	chr6:32163292-32164383	N_Shelf	1
cg02635335	0.0177	0.002	1.221e-18	++	9.39591e-13	--	--	--	--	--	--	--	--	6	28109028	ZKSCAN8;ZKSCAN8;ZKSCAN8;ZKSCAN8	chr6:28109365-28109939	N_Shore	2
cg06941483	0.0142	0.002	4.079e-12	++	3.1389e-06	-0.0027	0.0181	0.8803	1	0.129102	0.0354576	0.00030758	1	11	30874744			OpenSea	3
cg02308296	0.0425	0.0052	3.355e-16	++	2.58176e-10	0.0173	0.0093	0.06326	1	-0.0501012	0.0175121	0.00444771	1	6	31964315	C4B;C4A		OpenSea	2
cg11468993	0.0205	0.0019	4.978e-27	++	3.8307e-21	0.0717	0.0095	5.092e-14	2.29283e-08	0.0241894	0.0263389	0.358973	1	6	31082939	CDSN;PSORS1C1		OpenSea	4
cg16645473	-0.0138	0.0023	3.391e-09	--	0.00260946	--	--	--	--	--	--	--	--	6	28226567	ZKSCAN4;NKAPL	chr6:28226979-28227483	N_Shore	2
cg05279622	-0.0303	0.0031	2.046e-22	--	1.57445e-16	-0.1287	0.0141	5.5e-20	2.47655e-14	-0.0247925	0.0281001	0.378155	1	6	29629758	MOG;MOG;MOG;MOG;MOG;MOG;MOG;MOG;MOG;MOG;MOG		OpenSea	0
cg08735211	-0.0151	0.0019	1.356e-15	--	1.04348e-09	-0.0696	0.0085	2.071e-16	9.32532e-11	-0.0321616	0.0160097	0.0452273	1	6	32920657	HLA-DMA		OpenSea	0
cg23532300	0.0231	0.0032	3.902e-13	++	3.00269e-07	0.0623	0.0123	3.938e-07	0.177321	0.0404513	0.0189758	0.0336444	1	6	26988201	LOC100270746;C6orf41	chr6:26987598-26988074	S_Shore	2
cg22955778	-0.0197	0.002	2.613e-22	--	2.01077e-16	-0.0368	0.0084	1.062e-05	1	-0.0337506	0.0130231	0.00990667	1	6	27798556		chr6:27798990-27799427	N_Shore	2
cg26262232	-0.0149	0.0021	4.462e-12	--	3.43363e-06	-0.024	0.0065	0.0002281	1	-0.0232482	0.0132613	0.080362	1	6	32920995	HLA-DMA		OpenSea	0
cg08009669	0.0197	0.0022	3.991e-19	++	3.07118e-13	0.0832	0.0085	1.465e-22	6.59662e-17	0.0700063	0.0174754	7.37772e-05	1	6	31465202	MICB	chr6:31465460-31466188	N_Shore	4
cg21479132	-0.0146	0.0023	2.597e-10	--	0.000199846	-0.0517	0.0098	1.375e-07	0.0619136	-0.0845944	0.0160798	2.35277e-07	0.105779	6	26055353		chr6:26056167-26056798	N_Shore	1
cg19808620	0.0098	0.0017	1.428e-08	++	0.0109888	0.0537	0.0085	2.761e-10	0.000124323	-0.00301242	0.0227373	0.894666	1	1	153514442	S100A5		OpenSea	0
cg02956255	0.0293	0.0036	4.84e-16	++	3.72451e-10	0.0352	0.013	0.006522	1	0.0176637	0.0202669	0.38398	1	6	31430641	HCP5		OpenSea	4
cg11468089	0.0114	0.002	5.59e-09	++	0.00430165	0.0275	0.0082	0.0008249	1	0.00677552	0.0150944	0.653766	1	6	31506280	BAT1;BAT1	chr6:31509668-31509896	N_Shelf	4
cg09630142	0.019	0.002	3.317e-22	++	2.55252e-16	0.0589	0.0089	3.027e-11	1.363e-05	0.0240055	0.0220262	0.276436	1	6	31733889	C6orf27		OpenSea	4
cg23075558	-0.0105	0.0019	6.3e-08	--	0.0484801	-0.0004	0.0094	0.9654	1	-0.00094627	0.0140987	0.946522	1	6	30009745	NCRNA00171		OpenSea	2
cg25870071	0.0352	0.0022	5.569e-59	++	4.28549e-53	--	--	--	--	--	--	--	--	6	28304733	ZSCAN31;ZSCAN31;ZSCAN31;ZSCAN31;ZSCAN31;ZSCAN31		OpenSea	2
cg04742143	-0.009	0.0014	3.765e-10	--	0.000289727	-0.0276	0.0059	2.422e-06	1	-0.0224345	0.0155099	0.148838	1	6	32186115	NOTCH4		OpenSea	1
cg09474017	0.0175	0.0025	1.965e-12	++	1.51212e-06	0.0738	0.0119	5.43e-10	0.000244503	0.0913273	0.0239409	0.00015812	1	6	32016368	TNXB		OpenSea	2
cg06608359	0.0568	0.0028	6.78e-93	++	5.21739e-87	0.1212	0.0105	4.788e-31	2.15595e-25	0.109273	0.0225868	1.88282e-06	0.846508	6	28831300		chr6:28831682-28832134	N_Shore	1
cg18093866	-0.0122	0.0011	1.007e-26	--	7.74913e-21	-0.0382	0.0054	1.206e-12	5.43039e-07	-0.0363256	0.0129447	0.00526013	1	6	30851753	DDR1;DDR1	chr6:30852102-30852676	N_Shore	3
cg14004768	0.0178	0.0029	1.359e-09	++	0.00104579	--	--	--	--	--	--	--	--	1	8484703	RERE;LOC102724552;RERE;RERE	chr1:8483389-8484339	S_Shore	2
cg24433124	-0.0219	0.0036	1.254e-09	--	0.000964986	--	--	--	--	--	--	--	--	6	30755968			OpenSea	3
cg16754082	-0.0121	0.0015	7.306e-16	--	5.62216e-10	-0.0227	0.0081	0.005045	1	-0.0194107	0.0170108	0.254528	1	6	28888687	TRIM27	chr6:28890951-28892013	N_Shelf	0
cg06395469	-0.0285	0.0026	1.849e-28	--	1.42285e-22	-0.0279	0.0097	0.004247	1	-0.018802	0.0194356	0.333934	1	6	27635558			OpenSea	2
cg23119604	-0.0228	0.0029	1.864e-15	--	1.4344e-09	-0.0611	0.0137	8.05e-06	1	-0.0251772	0.03112	0.41898	1	6	30227854	HLA-L	chr6:30227320-30228255	Island	3
cg14566696	-0.0264	0.003	3.19e-18	--	2.45479e-12	-0.0025	0.009	0.7771	1	-0.00526389	0.0155968	0.73592	1	6	31367849		chr6:31367476-31367916	Island	4
cg01336390	-0.0188	0.0033	1.519e-08	--	0.0116891	-0.0199	0.0226	0.3774	1	0.0461803	0.0308347	0.135015	1	6	29895059		chr6:29894140-29895117	Island	1
cg03484996	-0.0325	0.0026	5.989e-36	--	4.60869e-30	--	--	--	--	--	--	--	--	6	26364666	BTN3A2;BTN3A2;BTN3A2;BTN3A2		OpenSea	1
cg14747086	0.0186	0.0026	1.005e-12	++	7.73374e-07	0.062	0.0129	1.546e-06	0.696134	0.0587142	0.0326993	0.0733234	1	6	30070087		chr6:30069750-30070160	Island	2
cg25643361	-0.0403	0.0022	1.373e-74	--	1.05656e-68	--	--	--	--	--	--	--	--	6	26361389			OpenSea	0
cg10876282	-0.014	0.0016	6.084e-19	--	4.6818e-13	-0.0473	0.0056	1.99e-17	8.96059e-12	-0.0284482	0.0135356	0.036208	1	6	28092338	ZSCAN16		OpenSea	2
cg19041857	0.0256	0.0019	4.733e-40	++	3.64217e-34	0.1203	0.0148	5.145e-16	2.3167e-10	0.119168	0.0369724	0.00137279	1	6	27730383			OpenSea	2
cg11489251	0.012	0.0019	1.152e-10	++	8.86494e-05	0.0487	0.0073	3.013e-11	1.3567e-05	0.0380667	0.0140869	0.00718302	1	6	31508297	BAT1;BAT1	chr6:31509668-31509896	N_Shore	4
cg15180617	-0.0113	0.002	1.377e-08	--	0.0105964	-0.0248	0.0089	0.005521	1	0.00526136	0.0126271	0.677144	1	6	29705436	LOC285830;LOC285830		OpenSea	0
cg07162905	-0.0143	0.0017	6.264e-17	--	4.82031e-11	-0.0078	0.0072	0.277	1	-0.026727	0.016903	0.114631	1	6	28887928	TRIM27	chr6:28890951-28892013	N_Shelf	0
cg12749246	-0.0251	0.0022	5e-30	--	3.84763e-24	-0.0821	0.0092	4.458e-19	2.00735e-13	-0.0609653	0.0183902	0.00100056	1	6	29521013		chr6:29521110-29521833	N_Shore	0
cg17750401	0.023	0.0032	3.787e-13	++	2.91419e-07	0.0448	0.0119	0.0001752	1	0.0442116	0.0162926	0.00694642	1	6	32279836	C6orf10		OpenSea	1
cg06539391	0.0066	0.0012	2.378e-08	++	0.0182993	0.0146	0.0046	0.001344	1	0.00815374	0.0125444	0.516076	1	6	32053641	TNXB	chr6:32055067-32055601	N_Shore	2
cg06035815	-0.0318	0.0025	1.939e-37	--	1.49211e-31	-0.1041	0.0118	1.191e-18	5.36285e-13	-0.110798	0.0288789	0.000145112	1	6	26189597	HIST1H4D	chr6:26188997-26189295	S_Shore	1
cg04394691	-0.017	0.002	4.653e-18	--	3.5806e-12	-0.0663	0.0086	1.788e-14	8.05102e-09	-0.0262368	0.0175647	0.136043	1	6	31466174	MICB	chr6:31465460-31466188	Island	4
cg13426857	0.0241	0.0043	1.848e-08	++	0.0142208	0.0376	0.0209	0.0723	1	-0.00732971	0.024705	0.766859	1	6	31126267	CCHCR1;CCHCR1;TCF19;TCF19;CCHCR1	chr6:31125894-31126561	Island	4
cg27045756	0.0177	0.0021	1.289e-17	++	9.91919e-12	0.1266	0.0141	3.459e-19	1.55752e-13	0.109077	0.0389815	0.00539051	1	6	28971967	ZNF311		OpenSea	0
cg00337181	-0.1016	0.0124	2.23e-16	?-	1.71604e-10	-0.1459	0.0214	1.004e-11	4.52082e-06	-0.147421	0.0237634	1.39005e-09	0.000624961	6	28548673	SCAND3		OpenSea	1
cg05054864	0.0132	0.0017	3.899e-15	++	3.00038e-09	--	--	--	--	--	--	--	--	6	31458496		chr6:31461686-31462153	N_Shelf	4
cg11805138	0.025	0.0039	8.671e-11	++	6.67256e-05	0.0615	0.0139	9.6e-06	1	0.0645314	0.0239722	0.00740545	1	6	31148332		chr6:31148369-31148577	N_Shore	4
cg10283825	-0.0163	0.003	5.195e-08	--	0.0399769	0.0091	0.0107	0.3958	1	-0.00413488	0.0125679	0.742327	1	6	30071268	TRIM31	chr6:30071225-30071428	Island	2
cg13836708	-0.0167	0.0023	6.115e-13	--	4.70565e-07	--	--	--	--	--	--	--	--	6	28188438		chr6:28186476-28186884	S_Shore	2
cg22233843	-0.0356	0.0057	4.058e-10	--	0.000312274	-0.1712	0.0352	1.132e-06	0.509718	-0.0100017	0.0671649	0.881699	1	6	32632565	HLA-DQB1	chr6:32632158-32633027	Island	1
cg21769117	0.0142	0.0017	2.098e-16	++	1.61447e-10	0.03	0.0077	9.816e-05	1	0.0285021	0.0176013	0.106175	1	6	31705273	CLIC1	chr6:31707489-31708336	N_Shelf	4
cg15969227	0.029	0.0035	1.005e-16	++	7.73374e-11	0.1676	0.0206	4.589e-16	2.06634e-10	0.0752783	0.0500079	0.133037	1	6	26745279			OpenSea	1
cg14345882	-0.0498	0.0023	4.61e-105	--	3.54751e-99	-0.3512	0.0147	7.55e-127	3.39962e-121	-0.268531	0.0341209	3.42602e-14	1.54032e-08	6	26364793	BTN3A2		OpenSea	1
cg10194160	-0.0232	0.0035	2.003e-11	--	1.54136e-05	0.0213	0.0138	0.1234	1	-0.00398693	0.0188795	0.832858	1	6	30071387	TRIM31	chr6:30071225-30071428	Island	2
cg09614754	-0.0391	0.002	3.62e-85	--	2.78568e-79	--	--	--	--	--	--	--	--	6	26367571	BTN3A2;BTN3A2;BTN3A2;BTN3A2;BTN3A2		OpenSea	1
cg15710545	0.0249	0.0043	6.932e-09	++	0.00533435	--	--	--	--	--	--	--	--	6	32578114			OpenSea	1
cg00609961	-0.0159	0.0017	1.202e-20	--	9.2497e-15	-0.0345	0.0084	4.224e-05	1	-0.0604991	0.0166239	0.000309605	1	6	28911199			OpenSea	0
cg16479474	-0.0189	0.0018	5.221e-26	--	4.0177e-20	-0.0321	0.0094	0.0006274	1	-0.0130417	0.0218797	0.551474	1	6	28041457			OpenSea	2
cg26200795	0.0154	0.0022	6.237e-12	++	4.79953e-06	--	--	--	--	--	--	--	--	18	52895482	TCF4;TCF4;TCF4;TCF4;TCF4;TCF4;TCF4;TCF4;TCF4;TCF4;TCF4;TCF4;TCF4;TCF4		OpenSea	6
cg09171621	0.0287	0.0051	1.822e-08	++	0.0140208	--	--	--	--	--	--	--	--	6	27569367			OpenSea	2
cg07007382	0.0324	0.0033	1.68e-22	++	1.2928e-16	0.1615	0.0186	3.745e-18	1.6863e-12	0.146436	0.0516903	0.00484772	1	6	32578070			OpenSea	1
cg02806715	-0.0189	0.0024	2.99e-15	--	2.30088e-09	-0.0933	0.0134	3.197e-12	1.43955e-06	-0.10414	0.0340216	0.00235639	1	6	32920567	HLA-DMA		OpenSea	0
cg11811828	0.0298	0.0047	2.164e-10	++	0.000166525	0.0766	0.0176	1.287e-05	1	0.0822869	0.0290818	0.00489938	1	6	31148666		chr6:31148369-31148577	S_Shore	4
cg20720118	-0.0225	0.0021	6.763e-26	--	5.2043e-20	-0.0351	0.007	5.035e-07	0.226716	-0.0129831	0.0130984	0.322194	1	6	29523976	UBD	chr6:29521110-29521833	S_Shelf	0
cg23161317	-0.0613	0.0036	2.893e-63	--	2.22624e-57	-0.1786	0.018	3.594e-23	1.61831e-17	-0.139836	0.0298515	3.8659e-06	1	6	28129485	ZNF389		OpenSea	2
cg20486877	-0.0085	0.0015	2.235e-08	--	0.0171989	-0.0102	0.0057	0.07111	1	-0.0356522	0.0149702	0.0177121	1	6	29594481	GABBR1;GABBR1;GABBR1	chr6:29595298-29595795	N_Shore	0
cg10648573	0.0356	0.0034	3.176e-26	++	2.44401e-20	0.2914	0.0264	2.214e-28	9.96922e-23	0.012414	0.0530307	0.815035	1	6	29648348			OpenSea	0
cg17731992	0.0202	0.0032	2.657e-10	++	0.000204463	0.0579	0.0116	5.494e-07	0.247384	0.0269165	0.0213066	0.207226	1	6	31324997	HLA-B	chr6:31323946-31325211	Island	4
cg14781281	-0.0257	0.0035	1.479e-13	--	1.13813e-07	-0.0687	0.0147	3.179e-06	1	-0.0587	0.0268013	0.029093	1	6	29974868	HLA-J;NCRNA00171	chr6:29974220-29975369	Island	2
cg00521620	-0.0126	0.0022	9.072e-09	--	0.00698114	-0.0443	0.012	0.0002292	1	-0.00307713	0.015878	0.846433	1	6	29434416			OpenSea	0
cg04176169	-0.0229	0.0026	3.53e-19	--	2.71643e-13	-0.0614	0.0113	5.449e-08	0.0245358	-0.0476775	0.0246325	0.0536345	1	6	30080264	TRIM31		OpenSea	2
cg01354632	-0.0471	0.0026	1.116e-73	--	8.58791e-68	--	--	--	--	--	--	--	--	6	28058969	ZSCAN12P1		OpenSea	2
cg16553272	0.0162	0.0026	3.339e-10	++	0.000256945	0.0581	0.013	7.535e-06	1	0.107891	0.0308436	0.000521949	1	6	31847028	SLC44A4		OpenSea	4
cg08269402	-0.0453	0.0068	3.485e-11	--	2.6818e-05	-0.3531	0.0461	1.912e-14	8.60937e-09	-0.261335	0.0972855	0.00753038	1	6	32549631	HLA-DRB1	chr6:32551851-32552331	N_Shelf	1
cg14261943	-0.031	0.0037	4.503e-17	--	3.46518e-11	-0.0132	0.0324	0.684	1	-0.23503	0.058149	6.37292e-05	1	6	28972348	ZNF311		OpenSea	0
cg00381684	0.015	0.0024	7.616e-10	++	0.000586071	0.0169	0.0075	0.02502	1	0.0221612	0.0111207	0.0469714	1	6	31913814	CFB;CFB		OpenSea	3
cg25049374	-0.0114	0.002	9.793e-09	--	0.00753597	0.0001	0.0068	0.9866	1	0.0336366	0.0152975	0.0284681	1	6	27560507			OpenSea	2
cg10381888	-0.0266	0.0031	3.384e-18	--	2.60408e-12	-0.0483	0.0146	0.0009431	1	-0.074567	0.0261508	0.00458031	1	6	30228243	HLA-L	chr6:30227320-30228255	Island	3
cg15978899	-0.0145	0.0019	4.54e-14	--	3.49365e-08	-0.0695	0.0103	1.646e-11	7.41163e-06	-0.0501586	0.0233254	0.0321293	1	6	30882994	VARS2;VARS2;VARS2	chr6:30881533-30882296	S_Shore	3
cg06343355	-0.027	0.0025	3.212e-27	--	2.47172e-21	-0.0822	0.0098	5.842e-17	2.63054e-11	-0.0841344	0.0186666	8.66111e-06	1	6	29521023		chr6:29521110-29521833	N_Shore	0
cg27641532	-0.0206	0.0029	6.252e-13	--	4.81108e-07	-0.0154	0.0129	0.2339	1	0.0313173	0.0284014	0.27084	1	6	27648317		chr6:27647793-27648005	S_Shore	2
cg04825215	-0.0321	0.0034	9.52e-22	--	7.32589e-16	-0.253	0.0244	4.13e-25	1.85966e-19	-0.244815	0.058792	3.83898e-05	1	6	31466722	MICB	chr6:31465460-31466188	S_Shore	4
cg21999229	0.0125	0.002	1.087e-09	++	0.000836475	0.041	0.0072	1.366e-08	0.00615084	0.0335379	0.0162116	0.0392172	1	6	31540014	LTA;LTA;LTA		OpenSea	4
cg20610915	-0.0209	0.0027	7.627e-15	--	5.86917e-09	-0.0444	0.0094	2.067e-06	0.930731	-0.0432513	0.0221531	0.051597	1	6	27635667			OpenSea	2
cg20765086	0.0129	0.0021	4.966e-10	++	0.000382147	--	--	--	--	--	--	--	--	6	28367885	ZSCAN12;ZSCAN12	chr6:28367124-28367651	S_Shore	1
cg04246123	-0.0217	0.003	3.865e-13	-?	2.97422e-07	-0.0619	0.0212	0.003461	1	-0.0422012	0.0348362	0.226459	1	6	29893273	HCG4P6	chr6:29894140-29895117	N_Shore	1
cg20261499	0.0214	0.0029	6.795e-14	++	5.22893e-08	--	--	--	--	--	--	--	--	6	26175632		chr6:26172033-26172398	S_Shelf	1
cg13835168	0.0474	0.0043	5.169e-28	++	3.97768e-22	0.3391	0.0342	3.755e-23	1.69081e-17	0.0289093	0.0742698	0.697303	1	6	29648756			OpenSea	0
cg08645998	0.0149	0.0024	4.569e-10	++	0.000351596	0.0884	0.0166	9.735e-08	0.0438349	0.0417025	0.0198275	0.0360731	1	6	26572139			OpenSea	1
cg15992932	0.0294	0.0024	6.717e-34	++	5.16891e-28	0.1208	0.0126	6.821e-22	3.07137e-16	0.0358517	0.0335609	0.286056	1	6	30899405	SFTA2		OpenSea	3
cg23313031	-0.0101	0.0016	3.143e-10	--	0.000241862	-0.0171	0.0054	0.001357	1	-0.0165575	0.0112396	0.14151	1	6	29974745	HLA-J;NCRNA00171	chr6:29974220-29975369	Island	2
cg06991565	0.0128	0.0018	1.693e-12	++	1.30281e-06	0.0414	0.0078	1.186e-07	0.0534033	0.00201965	0.0170525	0.905781	1	6	31733799	C6orf27		OpenSea	4
cg23397584	-0.0253	0.0019	5.615e-41	--	4.32089e-35	--	--	--	--	--	--	--	--	6	30726973			OpenSea	3
cg24444631	-0.0177	0.0025	1.024e-12	--	7.87995e-07	-0.0222	0.01	0.02675	1	-0.0135429	0.0162897	0.40626	1	6	29636366	MOG;MOG;MOG;MOG;MOG;MOG;MOG;MOG;MOG;MOG;MOG		OpenSea	0
cg08325845	-0.0271	0.0029	6.738e-21	--	5.18507e-15	-0.0888	0.0122	3.243e-13	1.46026e-07	-0.0622399	0.0270774	0.0220484	1	6	29974886	HLA-J;NCRNA00171	chr6:29974220-29975369	Island	2
cg04983903	0.0109	0.0013	2.6e-16	++	2.00077e-10	0.0496	0.0053	1.786e-20	8.04202e-15	0.0366428	0.0107046	0.00068375	1	6	29974065	HLA-J;NCRNA00171	chr6:29974220-29975369	N_Shore	2
cg12463578	0.0263	0.0024	8.657e-28	++	6.66179e-22	0.2029	0.0174	2.609e-31	1.17478e-25	0.0170795	0.0462197	0.711931	1	6	29644756	ZFP57		OpenSea	0
cg21809927	-0.0411	0.0046	2.37e-19	--	1.82378e-13	-0.1678	0.0235	9.853e-13	4.43662e-07	-0.0520589	0.0547568	0.342322	1	6	30079265	TRIM31		OpenSea	2
cg26336265	-0.0135	0.0018	2.158e-14	--	1.66064e-08	-0.0635	0.0087	3.653e-13	1.64488e-07	-0.0400425	0.0196184	0.0419065	1	6	25042955			OpenSea	1
cg20794828	-0.0109	0.0014	3.567e-15	--	2.7449e-09	-0.0229	0.0058	7.96e-05	1	-0.0200287	0.0130249	0.124914	1	6	31688229	LY6G6C	chr6:31691425-31691718	N_Shelf	4
cg13436843	-0.0358	0.0038	6.142e-21	--	4.72643e-15	-0.1196	0.016	8.574e-14	3.86071e-08	-0.0442339	0.0339478	0.193333	1	6	30071601	TRIM31	chr6:30069750-30070160	S_Shore	2
cg02665416	-0.0181	0.0026	2.853e-12	--	2.19546e-06	-0.0293	0.0096	0.002219	1	-0.0396517	0.0204633	0.053371	1	6	28984461		chr6:28984418-28984686	Island	0
cg20640261	0.0126	0.0018	6.728e-12	++	5.17737e-06	0.032	0.0074	1.521e-05	1	0.0120263	0.0187963	0.522659	1	6	31707019	MSH5;MSH5;MSH5;MSH5	chr6:31707489-31708336	N_Shore	4
cg04467589	0.0104	0.0019	2.062e-08	++	0.0158676	0.0164	0.0073	0.02568	1	0.00567306	0.0148507	0.702662	1	6	30044105	RNF39;RNF39	chr6:30042918-30043500	S_Shore	2
cg12499294	0.0118	0.0015	3.76e-15	++	2.89342e-09	--	--	--	--	--	--	--	--	6	26373094	BTN3A2;BTN3A2;BTN3A2;BTN3A2;BTN3A2		OpenSea	1
cg07711566	0.016	0.0025	1.497e-10	++	0.000115198	0.1046	0.0262	6.594e-05	1	0.162623	0.0428341	0.0001697	1	6	30178514	TRIM26	chr6:30180933-30182187	N_Shelf	3
cg16044251	-0.0199	0.0035	8.314e-09	--	0.00639784	-0.0188	0.0141	0.1833	1	0.011524	0.02499	0.644949	1	6	29521695		chr6:29521110-29521833	Island	0
cg07873154	-0.0198	0.0024	9.062e-17	--	6.97344e-11	-0.1443	0.0206	2.365e-12	1.06491e-06	-0.0899041	0.0393094	0.0227176	1	6	30122544	TRIM10;TRIM10		OpenSea	2
cg12963246	-0.0675	0.0039	1.288e-68	--	9.91149e-63	-0.1638	0.0129	6.918e-37	3.11504e-31	-0.139198	0.0276258	7.14005e-07	0.321013	6	28129442	ZNF389		OpenSea	2
cg00856041	-0.0248	0.0026	4.572e-22	--	3.51827e-16	-0.0204	0.0091	0.02388	1	-0.0339118	0.0132935	0.0111163	1	6	27798455		chr6:27798990-27799427	N_Shore	2
cg01192291	0.0301	0.0026	7.498e-31	++	5.76991e-25	0.0517	0.0109	2.052e-06	0.923977	0.0467966	0.0148525	0.00175224	1	6	28220797	ZKSCAN4	chr6:28219523-28219745	S_Shore	2
cg25764570	-0.0115	0.0019	2.156e-09	--	0.0016591	-0.0721	0.0134	7.386e-08	0.0332578	-0.0385327	0.0293482	0.189961	1	6	32407289	HLA-DRA		OpenSea	1
cg20715953	-0.0138	0.0017	2.666e-15	--	2.05156e-09	-0.0264	0.0091	0.00365	1	-0.018662	0.0187055	0.319045	1	6	27802817		chr6:27805843-27806853	N_Shelf	2
cg11823142	-0.027	0.0038	2.098e-12	--	1.61447e-06	-0.1303	0.0171	2.674e-14	1.20405e-08	-0.0528316	0.0314251	0.093515	1	6	27018041			OpenSea	2
cg02639080	-0.0121	0.0015	1.17e-16	--	9.00345e-11	-0.0625	0.008	4.44e-15	1.99925e-09	-0.0705361	0.0176494	7.66703e-05	1	6	28874754	TRIM27		OpenSea	0
cg03813377	0.0156	0.0017	6.918e-20	++	5.32358e-14	0.0586	0.0071	1.264e-16	5.69155e-11	0.0678092	0.0156937	1.96844e-05	1	6	30737455			OpenSea	3
cg11747594	0.0367	0.0034	6.491e-28	++	4.99499e-22	0.3314	0.0304	1.141e-27	5.13771e-22	0.0172114	0.061369	0.779272	1	6	29648225			OpenSea	0
cg04851089	-0.0211	0.0037	7.283e-09	--	0.00560446	-0.03	0.013	0.02079	1	0.0148237	0.0288131	0.607205	1	6	28953923		chr6:28956106-28956578	N_Shelf	0
cg16677399	0.0499	0.0023	2.28e-108	++	1.75452e-102	0.4213	0.0216	2.155e-84	9.70356e-79	0.381082	0.0445516	2.64081e-16	1.1873e-10	6	28830902		chr6:28831682-28832134	N_Shore	1
cg19465883	0.014	0.0023	1.559e-09	++	0.00119969	--	--	--	--	--	--	--	--	1	8484670	RERE;LOC102724552;RERE;RERE	chr1:8483389-8484339	S_Shore	2
cg00657529	0.0117	0.0019	8.403e-10	++	0.000646633	0.0499	0.0116	1.656e-05	1	0.0081441	0.0178551	0.648552	1	6	31698687	CLIC1;DDAH2	chr6:31695894-31698245	S_Shore	4
cg03513762	-0.0199	0.0029	1.486e-11	--	1.14352e-05	-0.0378	0.0106	0.0003582	1	-0.0523516	0.0139829	0.000207973	1	6	30923420		chr6:30923208-30923624	Island	4
cg17849569	-0.0535	0.0026	1.24e-94	--	9.54212e-89	-0.2377	0.0146	1.257e-59	5.66003e-54	-0.201212	0.0351529	2.05847e-08	0.00925476	6	28058911	ZSCAN12L1		OpenSea	2
cg13872627	-0.0346	0.004	5.301e-18	--	4.07926e-12	-0.0724	0.0137	1.14e-07	0.051332	-0.0123249	0.0289154	0.670166	1	6	31238036	HLA-C	chr6:31238852-31240120	N_Shore	4
cg01963633	-0.026	0.0045	7.449e-09	--	0.0057322	-0.1017	0.0183	2.908e-08	0.0130942	-0.060449	0.0388777	0.120781	1	6	30079177	TRIM31		OpenSea	2
cg04906656	-0.0163	0.0022	3.862e-14	--	2.97191e-08	-0.0518	0.0086	2.052e-09	0.000923977	0.0262403	0.0223937	0.241993	1	6	30069681		chr6:30069750-30070160	N_Shore	2
cg16885113	0.0429	0.004	3.629e-27	++	2.79261e-21	0.3944	0.0357	2.331e-28	1.04961e-22	0.00786228	0.0823015	0.923942	1	6	29648507			OpenSea	0
cg16061301	-0.0244	0.0023	1.749e-25	--	1.3459e-19	-0.0601	0.0145	3.475e-05	1	-0.0529279	0.0179547	0.00338938	1	6	28886047	TRIM27		OpenSea	0
cg13808979	0.0099	0.0018	4.349e-08	++	0.0334667	0.0514	0.0105	1.062e-06	0.478198	0.0620513	0.0219135	0.00486728	1	6	31093153	PSORS1C1		OpenSea	4
cg19448822	-0.0172	0.0021	8.44e-17	--	6.4948e-11	-0.0429	0.0078	4.504e-08	0.0202807	-0.00425785	0.0159466	0.789602	1	6	29974773	HLA-J;NCRNA00171	chr6:29974220-29975369	Island	2
cg16716514	-0.0136	0.0023	2.612e-09	--	0.00201	-0.0552	0.0114	1.292e-06	0.581763	-0.046629	0.0179499	0.00973411	1	6	29892952	HCG4P6	chr6:29894140-29895117	N_Shore	1
cg04020984	0.013	0.0021	4.097e-10	++	0.000315275	0.0391	0.0074	1.357e-07	0.0611031	0.0293434	0.0172627	0.0899507	1	6	26988150	LOC100270746;C6orf41	chr6:26987598-26988074	S_Shore	2
cg24631162	0.011	0.0015	1.222e-12	++	9.40361e-07	0.0436	0.0067	5.971e-11	2.68863e-05	0.0470053	0.0139107	0.00079946	1	6	31508318	BAT1;BAT1	chr6:31509668-31509896	N_Shore	4
cg23464743	-0.0291	0.0041	1.059e-12	--	8.14928e-07	-0.2949	0.0334	9.959e-19	4.48435e-13	-0.00514862	0.0729849	0.943797	1	6	32633163	HLA-DQB1	chr6:32632158-32633027	S_Shore	1
cg03203155	0.0268	0.0043	4.755e-10	++	0.00036591	--	--	--	--	--	--	--	--	6	28709803			OpenSea	1
cg05545351	0.0068	0.0011	1.375e-10	++	0.00010581	0.0447	0.0063	1.739e-12	7.83039e-07	0.0452038	0.0134594	0.000859523	1	6	31082835	PSORS1C1		OpenSea	4
cg04763709	-0.0194	0.0026	6.668e-14	--	5.1312e-08	--	--	--	--	--	--	--	--	6	30101683			OpenSea	2
cg10306247	0.0263	0.002	1.026e-39	++	7.89534e-34	0.0508	0.0087	4.943e-09	0.00222574	0.0202893	0.0130243	0.120078	1	6	28108608	ZNF192	chr6:28109365-28109939	N_Shore	2
cg04016431	-0.0164	0.0027	1.191e-09	--	0.000916505	0.0024	0.0106	0.8185	1	0.0179008	0.0149753	0.232664	1	6	30071399	TRIM31	chr6:30071225-30071428	Island	2
cg00539542	0.0162	0.0015	6.323e-28	++	4.86571e-22	0.0714	0.0102	3.191e-12	1.43685e-06	0.0367654	0.0278682	0.187844	1	6	29644544	ZFP57		OpenSea	0
cg27271301	-0.0092	0.0016	1.977e-08	--	0.0152135	--	--	--	--	--	--	--	--	18	77583437		chr18:77585913-77586856	N_Shelf	1
cg20866694	0.0306	0.0048	2.183e-10	++	0.000167988	0.1593	0.0256	5.103e-10	0.000229778	0.266804	0.0509209	2.62169e-07	0.11787	6	27181670			OpenSea	2
cg19085476	-0.0231	0.0031	3.566e-14	--	2.74413e-08	--	--	--	--	--	--	--	--	6	28234552	ZSCAN26;ZSCAN26;ZSCAN26;ZSCAN26;ZSCAN26	chr6:28234842-28235124	N_Shore	2
cg18402034	0.0123	0.0021	1.03e-08	++	0.00792612	0.013	0.0052	0.01337	1	0.00836389	0.0154594	0.588797	1	6	31698651	CLIC1;DDAH2	chr6:31695894-31698245	S_Shore	4
cg16958594	-0.0287	0.0033	4.12e-18	--	3.17045e-12	-0.1341	0.0163	1.888e-16	8.50131e-11	-0.0849763	0.0339461	0.0127069	1	6	30882708	VARS2;VARS2;VARS2	chr6:30881533-30882296	S_Shore	3
cg23082428	-0.018	0.0023	6.531e-15	--	5.02577e-09	-0.0057	0.0068	0.399	1	-0.0154629	0.0175521	0.378867	1	6	28849220			OpenSea	0
cg24427850	0.0235	0.004	3.758e-09	++	0.00289188	0.0671	0.0165	4.558e-05	1	0.0723572	0.0269936	0.00765751	1	6	31148409		chr6:31148369-31148577	Island	4
cg11314471	0.0193	0.003	9.193e-11	++	7.07425e-05	0.0174	0.0151	0.2489	1	0.034768	0.0338258	0.304645	1	6	28979273		chr6:28979246-28979499	Island	0
cg26121931	-0.0444	0.0041	4.278e-27	--	3.29203e-21	-0.4225	0.0358	4.242e-32	1.91009e-26	-0.206405	0.0710878	0.00389676	1	6	29895204		chr6:29894140-29895117	S_Shore	1
cg26993102	-0.0164	0.0018	3.323e-19	--	2.55713e-13	-0.0229	0.008	0.004407	1	-0.0516905	0.0159117	0.00125881	1	6	30228245	HLA-L	chr6:30227320-30228255	Island	3
cg06781135	0.0282	0.0029	7.764e-23	++	5.9746e-17	0.056	0.0133	2.607e-05	1	0.0335572	0.0155417	0.0314369	1	6	26988141	LOC100270746;C6orf41	chr6:26987598-26988074	S_Shore	2
cg02631126	-0.0581	0.003	1.095e-85	--	8.42631e-80	-0.2883	0.0176	4.026e-60	1.81283e-54	-0.252085	0.0421346	4.90918e-09	0.00220714	6	28058918	ZSCAN12L1		OpenSea	2
cg19226100	0.0137	0.0019	3.087e-13	++	2.37553e-07	0.0324	0.0089	0.0002696	1	0.0464266	0.0181273	0.0108026	1	6	28195028	ZNF193	chr6:28192961-28193284	S_Shore	2
cg03798603	0.0136	0.0024	1.735e-08	++	0.0133513	0.0383	0.0089	1.791e-05	1	0.043368	0.0175953	0.0141346	1	6	30899145	SFTA2		OpenSea	3
cg15910469	0.011	0.0018	2.297e-09	++	0.0017676	--	--	--	--	--	--	--	--	6	30804271			OpenSea	3
cg14373189	-0.0209	0.0031	2.101e-11	--	1.61677e-05	-0.034	0.0262	0.1936	1	-0.0466205	0.041141	0.257821	1	6	31509244	BAT1;SNORD84;BAT1	chr6:31509668-31509896	N_Shore	4
cg03997176	-0.0238	0.0041	4.637e-09	--	0.00356829	-0.0402	0.0191	0.03496	1	-0.0697	0.0505597	0.168806	1	6	29796066	HLA-G	chr6:29795553-29796594	Island	0
cg21325723	-0.0144	0.0023	3.533e-10	--	0.000271874	-0.0252	0.009	0.005151	1	-0.0330811	0.0214394	0.123627	1	6	32294577	C6orf10		OpenSea	1
cg06710082	0.0172	0.0031	4.118e-08	++	0.0316891	0.0148	0.0091	0.1047	1	-0.036613	0.0180092	0.0427177	1	6	29943408	HCG9	chr6:29944402-29945169	N_Shore	2
cg07421596	0.0131	0.0022	2.575e-09	++	0.00198153	0.0297	0.0092	0.001195	1	0.0236074	0.0202617	0.244671	1	6	31913770	CFB;CFB		OpenSea	3
cg27011480	-0.0242	0.0039	7.409e-10	--	0.000570142	-0.0279	0.0203	0.1694	1	-0.0105457	0.0436588	0.809255	1	6	30228083	HLA-L	chr6:30227320-30228255	Island	3
cg20797270	-0.0176	0.0024	4.151e-13	--	3.1943e-07	-0.0078	0.0072	0.2793	1	-0.0134205	0.0121709	0.270841	1	6	30071288	TRIM31	chr6:30071225-30071428	Island	2
cg06667732	0.0254	0.0039	7.539e-11	++	5.80146e-05	0.0593	0.0141	2.747e-05	1	0.0429195	0.0256381	0.0949103	1	6	27390647			OpenSea	2
cg18105139	-0.0557	0.0029	5.636e-81	--	4.33705e-75	-0.237	0.0162	2.163e-48	9.73958e-43	-0.206999	0.0440116	3.54185e-06	1	6	28058856	ZSCAN12L1		OpenSea	2
cg00588198	0.0415	0.0038	2.929e-27	++	2.25394e-21	0.2788	0.0271	8.709e-25	3.9215e-19	0.0390008	0.0637577	0.541085	1	6	29648452			OpenSea	0
cg26694437	0.0207	0.0033	2.964e-10	++	0.000228088	0.0478	0.0142	0.0007452	1	-0.0306998	0.0324205	0.344254	1	6	27390845			OpenSea	2
cg20250722	-0.0128	0.0019	4.261e-12	--	3.27895e-06	-0.0291	0.0082	0.0003937	1	-0.0459034	0.0161421	0.00469033	1	6	26522136	HCG11	chr6:26521947-26522579	Island	1
cg12914966	0.0761	0.0033	1.78e-117	++	1.36976e-111	0.2757	0.0182	7.147e-52	3.21816e-46	0.189015	0.026797	7.82909e-12	3.51992e-06	6	28830789		chr6:28831682-28832134	N_Shore	1
cg18102337	0.016	0.0023	2.209e-12	++	1.69988e-06	0.0552	0.0099	2.321e-08	0.010451	0.0821401	0.023402	0.0004997	1	6	32064810	TNXB	chr6:32063533-32065044	Island	2
cg12896170	-0.0129	0.0015	8.101e-19	--	6.23393e-13	-0.0474	0.0078	9.577e-10	0.000431234	-0.0316156	0.0168334	0.0610959	1	6	28890069	TRIM27	chr6:28890951-28892013	N_Shore	0
cg16949688	-0.0098	0.0017	1.068e-08	--	0.00821854	--	--	--	--	--	--	--	--	18	77578058			OpenSea	1
cg20228636	0.0434	0.0039	2.122e-28	++	1.63293e-22	0.3331	0.0327	2.349e-24	1.05771e-18	0.027131	0.0789801	0.731392	1	6	29648525			OpenSea	0
cg14614539	0.0213	0.0039	3.999e-08	++	0.0307733	0.0411	0.0164	0.01214	1	0.07793	0.0513187	0.129674	1	6	32170458	NOTCH4		OpenSea	1
cg00354641	-0.0243	0.0035	3.761e-12	--	2.89419e-06	-0.0447	0.0124	0.0002987	1	0.00827222	0.0220599	0.70787	1	6	30071503	TRIM31	chr6:30069750-30070160	S_Shore	2
cg19109457	-0.0167	0.003	1.788e-08	--	0.0137591	-0.0242	0.0255	0.3431	1	--	--	--	--	6	30460484	HLA-E	chr6:30457369-30458175	S_Shelf	3
cg04418355	0.0228	0.0026	1.347e-18	++	1.03655e-12	0.1424	0.0168	2.746e-17	1.23647e-11	0.0713519	0.0371172	0.0552803	1	6	32729174	HLA-DQB2	chr6:32729342-32729877	N_Shore	1
cg07518714	0.0191	0.0034	1.498e-08	++	0.0115275	0.037	0.0103	0.0003297	1	0.0750251	0.0171686	1.59003e-05	1	6	32064945	TNXB	chr6:32063533-32065044	Island	2
cg09357589	0.022	0.0035	3.074e-10	++	0.000236552	0.0533	0.0137	0.0001013	1	0.0548159	0.0226772	0.0160906	1	6	31148552		chr6:31148369-31148577	Island	4
cg06061002	-0.0173	0.0018	1.01e-20	--	7.77221e-15	-0.0597	0.009	3.389e-11	1.526e-05	0.00279261	0.0178246	0.875583	1	6	29638918	MOG;MOG;MOG;MOG;MOG;MOG;MOG;MOG;MOG;MOG;MOG		OpenSea	0
cg25699073	0.0336	0.0029	2.507e-30	++	1.9292e-24	0.2643	0.0253	1.322e-25	5.95271e-20	0.00463927	0.0573671	0.935586	1	6	29648381			OpenSea	0
cg00648423	0.0251	0.0037	1.093e-11	++	8.41092e-06	0.0664	0.0126	1.413e-07	0.0636247	0.0664252	0.0252034	0.00872977	1	6	31276146		chr6:31276241-31276526	N_Shore	4
cg09057517	0.0278	0.0046	1.461e-09	++	0.00112428	0.0778	0.0182	1.961e-05	1	0.0679958	0.0369836	0.0667317	1	6	27570490			OpenSea	2
cg00903577	0.0584	0.0026	4.64e-113	++	3.5706e-107	0.26	0.013	1.46e-89	6.5741e-84	0.193953	0.0222271	7.42621e-17	3.33879e-11	6	28831109		chr6:28831682-28832134	N_Shore	1
cg13524037	-0.0103	0.0018	2.466e-08	--	0.0189765	-0.0338	0.0093	0.0003037	1	-0.00478233	0.0176638	0.78673	1	6	32904074	HLA-DMB		OpenSea	1
cg04520169	-0.0584	0.0084	3.537e-12	--	2.72181e-06	-0.3549	0.0506	2.269e-12	1.02169e-06	-0.08246	0.094239	0.3821	1	6	29894195	HCG4P6	chr6:29894140-29895117	Island	1
cg16446308	-0.0298	0.0027	1.358e-27	--	1.04502e-21	--	--	--	--	--	--	--	--	6	28235899	ZSCAN26;ZSCAN26;ZSCAN26;ZSCAN26;ZSCAN26	chr6:28234842-28235124	S_Shore	2
cg10046620	-0.0406	0.002	3.61e-89	--	2.77799e-83	-0.0757	0.0095	1.328e-15	5.97973e-10	-0.0537786	0.0179515	0.00290961	1	6	27775042	HIST1H2AI	chr6:27775329-27776258	N_Shore	2
cg11079354	-0.018	0.0017	3.003e-25	--	2.31089e-19	-0.0404	0.0083	1.068e-06	0.4809	-0.0180502	0.0247541	0.466322	1	6	27740361			OpenSea	2
cg03863342	0.0312	0.0028	4.116e-29	++	3.16737e-23	--	--	--	--	--	--	--	--	6	29831661		chr6:29831849-29832086	N_Shore	0
cg09051837	0.0164	0.0027	1.37e-09	++	0.00105425	0.0172	0.0117	0.1407	1	-0.00994937	0.0184151	0.589306	1	6	28073389		chr6:28072464-28072926	S_Shore	2
cg03798162	-0.0153	0.0025	1.447e-09	--	0.0011135	-0.0481	0.0146	0.001017	1	-0.0394553	0.0163389	0.0161962	1	6	30169344	TRIM26		OpenSea	3
cg18020334	0.0443	0.0053	5.726e-17	++	4.40631e-11	0.1085	0.0266	4.621e-05	1	0.137086	0.0405936	0.000805249	1	6	31239243	HLA-C	chr6:31238852-31240120	Island	4
cg23222808	0.0104	0.0015	3.536e-12	++	2.72104e-06	--	--	--	--	--	--	--	--	6	30858321	DDR1;DDR1;DDR1;DDR1;DDR1;DDR1;DDR1;DDR1;DDR1;MIR4640		OpenSea	3
cg03039335	0.0168	0.0022	6.011e-15	++	4.62562e-09	--	--	--	--	--	--	--	--	6	26350587			OpenSea	0
cg03560996	0.0178	0.0025	4.127e-13	++	3.17583e-07	0.0532	0.0085	3.744e-10	0.000168585	0.0299801	0.0191977	0.119169	1	6	31733908	C6orf27		OpenSea	4
cg00437239	-0.0214	0.0036	2.585e-09	--	0.00198922	-0.0211	0.0111	0.05735	1	-0.0114718	0.0143372	0.424108	1	6	28173238		chr6:28175282-28175605	N_Shelf	2
cg12457901	-0.0347	0.0038	4.661e-20	--	3.58676e-14	-0.0809	0.0086	8.13e-21	3.66078e-15	-0.0557207	0.021671	0.0104984	1	6	30882671	VARS2;VARS2;VARS2	chr6:30881533-30882296	S_Shore	3
cg10401017	-0.015	0.0013	7.357e-30	--	5.6614e-24	-0.0967	0.0102	1.576e-21	7.09643e-16	-0.0906148	0.0208388	1.74653e-05	1	6	28887586	TRIM27	chr6:28890951-28892013	N_Shelf	0
cg26146308	-0.0165	0.0031	6.456e-08	-?	0.0496806	-0.0807	0.008	7.688e-24	3.46176e-18	-0.104822	0.0194786	1.26811e-07	0.0570137	6	30851884	DDR1;DDR1;DDR1	chr6:30852102-30852676	N_Shore	3
cg14813923	-0.0198	0.0014	2.476e-47	--	1.90535e-41	--	--	--	--	--	--	--	--	6	30886665	VARS2;VARS2;VARS2		OpenSea	3
cg12315302	-0.019	0.0021	8.566e-19	--	6.59176e-13	-0.1316	0.0109	1.2e-33	5.40337e-28	-0.119542	0.0174356	2.72566e-11	1.22544e-05	6	26189340	HIST1H4D	chr6:26188997-26189295	S_Shore	1
cg23423329	0.0145	0.0021	3.568e-12	++	2.74567e-06	0.0463	0.0095	1.103e-06	0.49666	0.0197292	0.0142122	0.16586	1	6	30709428	FLOT1	chr6:30710307-30712440	N_Shore	3
cg01644592	-0.0173	0.0022	1.345e-14	--	1.03501e-08	-0.0559	0.0107	1.997e-07	0.0899211	0.00730237	0.0200583	0.71601	1	6	29633971	MOG;MOG;MOG;MOG;MOG;MOG;MOG;MOG;MOG;MOG;MOG		OpenSea	0
cg12740337	-0.0451	0.0022	9.95e-90	--	7.65678e-84	-0.2065	0.0116	3.478e-71	1.56608e-65	-0.191902	0.0255962	4.31211e-13	1.9387e-07	6	28058973	ZSCAN12L1		OpenSea	2
cg24375209	-0.0142	0.0018	2.099e-15	--	1.61524e-09	-0.0328	0.0123	0.007737	1	-0.04187	0.0144664	0.00401033	1	6	31801042		chr6:31802598-31802823	N_Shore	4
cg06893977	-0.0166	0.0023	2.216e-13	--	1.70527e-07	-0.0403	0.008	4.118e-07	0.185426	-0.0627549	0.0117902	1.7165e-07	0.0771731	6	30851928	DDR1;DDR1	chr6:30852102-30852676	N_Shore	3
cg03147503	-0.0207	0.0022	3.65e-21	--	2.80877e-15	-0.0867	0.0126	6.102e-12	2.74761e-06	-0.00472578	0.0282654	0.867304	1	6	29633969	MOG;MOG;MOG;MOG;MOG;MOG;MOG;MOG;MOG;MOG;MOG		OpenSea	0
cg26272214	0.0153	0.0026	4.82e-09	++	0.00370912	-0.0021	0.0151	0.8886	1	0.0707337	0.0392061	0.0719673	1	1	177225888	FAM5B		OpenSea	2
cg05505711	-0.0185	0.0017	1.121e-28	--	8.62639e-23	--	--	--	--	--	--	--	--	6	30714519		chr6:30710307-30712440	S_Shelf	3
cg19624444	0.0161	0.0029	2.295e-08	++	0.0176606	0.0395	0.015	0.008684	1	-0.0337023	0.0396023	0.395273	1	7	2048497	MAD1L1;MAD1L1;MAD1L1	chr7:2044583-2044788	S_Shelf	3
cg20198768	-0.0227	0.0027	7.635e-17	--	5.87533e-11	-0.0939	0.0131	7.017e-13	3.15962e-07	-0.00316768	0.0269044	0.906335	1	6	29635579	MOG;MOG;MOG;MOG;MOG;MOG;MOG;MOG;MOG;MOG;MOG		OpenSea	0
cg22494932	0.0561	0.0051	2.232e-28	++	1.71758e-22	0.4936	0.0454	1.753e-27	7.89343e-22	0.0378149	0.079285	0.633662	1	6	29648379			OpenSea	0
cg14132236	-0.0336	0.0038	2.674e-18	--	2.05771e-12	-0.0855	0.0135	2.739e-10	0.000123332	-0.0842027	0.0263281	0.00149407	1	6	28984254		chr6:28984418-28984686	N_Shore	0
cg20151795	-0.0337	0.0023	8.776e-47	--	6.75336e-41	-0.0469	0.0069	1.36e-11	6.12382e-06	-0.0445472	0.0116529	0.00015317	1	6	28129481	ZNF389		OpenSea	2
cg15014577	0.0175	0.0029	2.654e-09	++	0.00204232	0.0464	0.0132	0.000451	1	0.0897346	0.0339868	0.00861138	1	6	32064785	TNXB	chr6:32063533-32065044	Island	2
cg13919341	-0.0084	0.0012	8.689e-12	--	6.68641e-06	-0.0215	0.0067	0.001266	1	-0.0232698	0.0131769	0.0781741	1	6	30029929	ZNRD1;NCRNA00171;ZNRD1	chr6:30028936-30029195	S_Shore	2
cg11369071	0.0238	0.0025	1.602e-21	++	1.23278e-15	0.0907	0.013	2.595e-12	1.16848e-06	0.0214769	0.032071	0.50346	1	6	26988148	LOC100270746;C6orf41	chr6:26987598-26988074	S_Shore	2
cg18909389	0.0146	0.0016	8.426e-19	++	6.48403e-13	0.0408	0.0066	5.645e-10	0.000254184	0.0125852	0.0168853	0.456512	1	6	31701110	CLIC1	chr6:31695894-31698245	S_Shelf	4
cg05619024	-0.01	0.0016	6.9e-10	--	0.000530973	-0.021	0.0041	2.911e-07	0.131077	-0.0276455	0.00951116	0.00385869	1	6	31239411	HLA-C	chr6:31238852-31240120	Island	4
cg08463024	0.0126	0.0023	3.135e-08	++	0.0241246	0.052	0.01	1.705e-07	0.0767729	0.01586	0.0269083	0.555923	1	6	31508167	BAT1;BAT1	chr6:31509668-31509896	N_Shore	4
cg08041448	0.0494	0.0051	6.852e-22	++	5.27279e-16	0.375	0.0377	2.398e-23	1.07977e-17	0.0456646	0.0686463	0.5063	1	6	29648901			OpenSea	0
cg07156249	0.0205	0.0038	5.206e-08	++	0.0400615	0.1067	0.0196	5.683e-08	0.0255895	0.02619	0.0467688	0.575804	1	6	32822911	PSMB9;PSMB9;TAP1	chr6:32820849-32822370	S_Shore	1
cg15011943	0.0412	0.0049	3.098e-17	++	2.38399e-11	0.1335	0.0219	1.133e-09	0.000510168	0.176493	0.0418964	3.12859e-05	1	6	32493917	HLA-DRB5	chr6:32489742-32490128	S_Shelf	1
cg08560874	-0.0154	0.0024	8.781e-11	--	6.75721e-05	-0.0327	0.011	0.002969	1	-0.0375843	0.0246682	0.128409	1	6	29759947	HCG4	chr6:29759946-29760903	Island	0
cg26393036	0.0185	0.0017	1.333e-26	++	1.02578e-20	--	--	--	--	--	--	--	--	6	28792778			OpenSea	1
cg23526676	0.0175	0.0023	1.128e-14	++	8.68025e-09	0.0524	0.0089	4.663e-09	0.00209966	0.0264448	0.0182029	0.147076	1	6	31734458	C6orf27		OpenSea	4
cg18342026	-0.0305	0.0029	7.74e-26	--	5.95613e-20	-0.0917	0.0117	5.088e-15	2.29103e-09	-0.0749901	0.025167	0.00306315	1	6	29521046		chr6:29521110-29521833	N_Shore	0
cg06664930	0.017	0.0027	4.597e-10	++	0.000353751	0.0379	0.0114	0.0009255	1	-0.0037469	0.0200399	0.851778	1	6	26988289	LOC100270746;C6orf41	chr6:26987598-26988074	S_Shore	2
cg21240733	0.0175	0.0031	9.261e-09	++	0.00712658	--	--	--	--	--	--	--	--	6	28220982	ZKSCAN4;ZKSCAN4	chr6:28219523-28219745	S_Shore	2
cg10158997	0.0212	0.0033	1.289e-10	++	9.91919e-05	0.0818	0.0158	2.214e-07	0.0996922	0.0288384	0.0251445	0.252113	1	6	31734106	C6orf27		OpenSea	4
cg07899532	0.0218	0.0033	7.768e-11	++	5.97768e-05	0.0565	0.0149	0.0001569	1	0.0172123	0.0368421	0.64062	1	6	31458944		chr6:31461686-31462153	N_Shelf	4
cg15814717	-0.0203	0.0035	4.838e-09	--	0.00372297	-0.02	0.0145	0.1679	1	-0.0468169	0.0223573	0.0368919	1	6	29521228		chr6:29521110-29521833	Island	0
cg01517384	0.0194	0.0032	8.393e-10	++	0.000645863	0.0926	0.0133	3.025e-12	1.3621e-06	0.0750428	0.0218445	0.000654468	1	6	31323856	HLA-B	chr6:31323946-31325211	N_Shore	4
cg16286073	-0.0217	0.0027	1.095e-15	--	8.42631e-10	-0.0061	0.0093	0.5101	1	0.00473064	0.0158687	0.765774	1	6	26595179		chr6:26596046-26596321	N_Shore	1
cg15708526	0.0326	0.0029	1.823e-28	++	1.40285e-22	0.2298	0.0202	4.206e-30	1.89388e-24	0.0138864	0.0376633	0.71255	1	6	29648271			OpenSea	0
cg21204522	0.0425	0.0032	2.508e-41	++	1.92997e-35	0.1172	0.0215	4.848e-08	0.0218296	0.0638143	0.0378863	0.0928995	1	6	27730016			OpenSea	2
cg08116408	-0.023	0.0014	3.121e-64	--	2.40169e-58	-0.0497	0.008	4.61e-10	0.00020758	-0.0683927	0.0258304	0.00842637	1	6	30112776	TRIM40		OpenSea	2
cg23019585	-0.0203	0.0019	6.871e-26	--	5.28741e-20	-0.0685	0.01	7.972e-12	3.58964e-06	0.0215511	0.0271638	0.428034	1	6	29635110	MOG;MOG;MOG;MOG;MOG;MOG;MOG;MOG;MOG;MOG;MOG		OpenSea	0
cg03449857	0.0416	0.0038	1.916e-28	++	1.47441e-22	0.3713	0.0341	1.421e-27	6.39849e-22	0.0619314	0.0807193	0.443395	1	6	29648623			OpenSea	0
cg11358777	-0.0101	0.0017	5.093e-09	--	0.0039192	-0.0088	0.0078	0.2618	1	-0.00628876	0.00994355	0.52746	1	6	29638498	MOG;MOG;MOG;MOG;MOG;MOG;MOG;MOG;MOG;MOG;MOG		OpenSea	0
cg15418890	0.0473	0.0027	7.434e-67	++	5.72066e-61	--	--	--	--	--	--	--	--	6	26593232		chr6:26596046-26596321	N_Shelf	1
cg08344181	0.0082	0.0014	4.329e-09	++	0.00333128	0.1565	0.0107	1.071e-48	4.82251e-43	0.110296	0.0186786	7.59751e-09	0.0034158	3	125677491		chr3:125677127-125678408	Island	1
cg11857238	-0.1228	0.0141	2.758e-18	?-	2.12235e-12	-0.1693	0.0468	0.0002949	1	-0.150502	0.0547364	0.00624048	1	6	30122593	TRIM10;TRIM10		OpenSea	2
cg07010337	0.0146	0.0026	1.39e-08	++	0.0106964	0.0511	0.013	8.786e-05	1	0.0367688	0.0160499	0.022494	1	6	32193235	NOTCH4		OpenSea	1
cg25264948	0.0193	0.0026	6.085e-14	++	4.68257e-08	0.0679	0.0111	9.811e-10	0.000441771	0.0551989	0.0215138	0.0106628	1	6	31734232	C6orf27		OpenSea	4
cg01554625	0.0161	0.0022	3.128e-13	++	2.40708e-07	0.0281	0.0046	9.118e-10	0.000410566	0.00050593	0.0117199	0.965589	1	6	30688579	TUBB	chr6:30688624-30689530	N_Shore	3
cg13212186	0.0165	0.0021	9.724e-16	++	7.48287e-10	0.0697	0.0108	1.11e-10	4.99812e-05	0.045988	0.0271615	0.0912162	1	6	31166504	HCG27	chr6:31165412-31165923	S_Shore	4
cg12556141	0.0096	0.0017	6.576e-09	++	0.0050604	--	--	--	--	--	--	--	--	6	27342060	ZNF204P	chr6:27342437-27342779	N_Shore	2
cg26587870	0.0615	0.0035	4.256e-69	++	3.2751e-63	0.1927	0.0192	1.077e-23	4.84953e-18	0.151775	0.0398276	0.000160549	1	6	27730563			OpenSea	2
cg07180897	0.0355	0.0039	7.607e-20	++	5.85378e-14	0.2955	0.0286	4.687e-25	2.11047e-19	0.144332	0.0737425	0.0510223	1	6	32729130	HLA-DQB2	chr6:32729342-32729877	N_Shore	1
cg05685892	0.0422	0.005	3.321e-17	++	2.5556e-11	0.1029	0.0145	1.363e-12	6.13733e-07	0.137735	0.0268348	4.48566e-07	0.201673	6	30421091		chr6:30418844-30419630	S_Shore	3
cg08097157	-0.0102	0.0016	1.503e-10	--	0.00011566	-0.0295	0.0064	3.731e-06	1	-0.0371869	0.0199261	0.0627472	1	6	31080048	C6orf15		OpenSea	4
cg19592336	-0.072	0.0044	2.095e-61	--	1.61216e-55	-0.1319	0.0159	1.299e-16	5.84915e-11	-0.0707004	0.0219523	0.00138466	1	6	28129416	ZNF389		OpenSea	2
cg10547057	0.0202	0.0022	1.81e-19	++	1.39284e-13	0.1134	0.0125	1.02e-19	4.59287e-14	0.0687598	0.029317	0.0194999	1	6	26987810	LOC100270746;C6orf41	chr6:26987598-26988074	Island	2
cg22834713	-0.0458	0.0062	1.389e-13	-?	1.06887e-07	-0.1018	0.0171	2.475e-09	0.00111445	-0.0616445	0.0329909	0.0624261	1	6	28984341		chr6:28984418-28984686	N_Shore	0
cg06891815	0.0123	0.0019	4.58e-11	++	3.52443e-05	0.0312	0.0077	5.569e-05	1	0.0275929	0.0150704	0.0678622	1	6	32165237	NOTCH4	chr6:32163292-32164383	S_Shore	1
cg26335602	-0.0497	0.0033	2.667e-52	--	2.05233e-46	-0.158	0.0173	6.406e-20	2.8845e-14	-0.198208	0.0377778	2.52917e-07	0.11371	6	28129616	ZNF389		OpenSea	2
cg00126638	0.0171	0.0025	1.944e-11	++	1.49596e-05	0.057	0.0108	1.205e-07	0.0542589	0.00723098	0.0235384	0.758853	1	6	29795583	HLA-G	chr6:29795553-29796594	Island	0
cg23654219	0.0089	0.0016	4.272e-08	++	0.0328742	0.0225	0.0065	0.0005375	1	0.0196566	0.0180874	0.277806	1	6	31127527	TCF19;TCF19	chr6:31125894-31126561	S_Shore	4
cg15613012	-0.0114	0.0018	6.011e-10	--	0.000462562	-0.0251	0.0076	0.0009614	1	-0.0188404	0.019355	0.330943	1	6	28887742	TRIM27	chr6:28890951-28892013	N_Shelf	0
cg09588770	0.0695	0.0095	2.375e-13	?+	1.82762e-07	0.0969	0.0241	5.683e-05	1	0.136635	0.0319764	2.41858e-05	1	6	31324941	HLA-B;HLA-B	chr6:31323946-31325211	Island	4
cg13641185	-0.022	0.0027	1.028e-15	--	7.91073e-10	-0.0324	0.0071	5.346e-06	1	-0.0458091	0.012366	0.000241953	1	6	29521143		chr6:29521110-29521833	Island	0
cg26036029	-0.0369	0.0058	2.177e-10	--	0.000167526	-0.2242	0.026	6.598e-18	2.97095e-12	-0.16331	0.0456214	0.000386723	1	6	32552443	HLA-DRB1	chr6:32551851-32552331	S_Shore	1
cg05482498	-0.0455	0.0044	3.167e-25	--	2.43709e-19	-0.0879	0.0149	3.917e-09	0.00176375	-0.0379227	0.0207805	0.0687664	1	6	28866178		chr6:28863343-28863545	S_Shelf	0
cg12094174	-0.0259	0.0025	8.833e-26	--	6.79722e-20	-0.1568	0.0138	4.882e-30	2.19827e-24	-0.0815825	0.0261823	0.00196722	1	6	31466187	MICB	chr6:31465460-31466188	Island	4
cg20041614	0.0177	0.002	2.609e-18	++	2.00769e-12	--	--	--	--	--	--	--	--	6	27598506		chr6:27598687-27599146	N_Shore	2
cg01016122	-0.0122	0.0014	4.129e-18	--	3.17737e-12	-0.0316	0.0068	2.836e-06	1	-0.0277504	0.0191419	0.147928	1	6	31082534	PSORS1C1		OpenSea	4
cg22701603	0.0258	0.0045	9.834e-09	++	0.00756752	0.0547	0.0157	0.0005052	1	0.0503096	0.0232809	0.0312961	1	6	31148483		chr6:31148369-31148577	Island	4
cg22310164	-0.0262	0.0015	1.564e-67	--	1.20354e-61	--	--	--	--	--	--	--	--	6	29435367			OpenSea	0
cg19636627	0.0465	0.0044	3.533e-26	++	2.71874e-20	0.3596	0.0365	7.006e-23	3.15467e-17	0.0464189	0.0645092	0.472214	1	6	29649084			OpenSea	0
cg06276712	-0.0102	0.0015	5.795e-12	--	4.4594e-06	--	--	--	--	--	--	--	--	7	12107011			OpenSea	3
cg21042276	0.015	0.0012	1.944e-33	++	1.49596e-27	0.0478	0.0054	1.15e-18	5.17823e-13	0.00645302	0.0120336	0.592088	1	6	32038541	TNXB		OpenSea	2
cg16435978	-0.0191	0.0033	5.516e-09	--	0.00424471	0.0047	0.0237	0.8435	1	-0.0388514	0.0258364	0.133443	1	6	28916857			OpenSea	0
cg20933634	-0.0328	0.0019	6.794e-65	--	5.22816e-59	-0.0667	0.0084	2.64e-15	1.18874e-09	-0.0539247	0.0216796	0.0132805	1	6	27740509			OpenSea	2
cg15726260	-0.0209	0.0027	7.712e-15	--	5.93458e-09	-0.0559	0.0127	1.107e-05	1	-0.00117731	0.0235411	0.960139	1	6	29974900	HLA-J;NCRNA00171	chr6:29974220-29975369	Island	2
cg13831136	0.0112	0.002	1.982e-08	++	0.015252	0.0196	0.0052	0.0001661	1	0.0220588	0.0124318	0.0767687	1	6	30070342		chr6:30071225-30071428	N_Shore	2
cg25645582	-0.022	0.0029	1.353e-14	--	1.04117e-08	--	--	--	--	--	--	--	--	6	28849170			OpenSea	0
cg14142171	-0.0238	0.0024	8.198e-23	--	6.30857e-17	-0.0719	0.0119	1.3e-09	0.000585365	-0.0309353	0.0282707	0.274509	1	6	30228101	HLA-L	chr6:30227320-30228255	Island	3
cg27547543	0.0194	0.003	1.217e-10	++	9.36513e-05	0.0484	0.0127	0.000141	1	0.0505048	0.0235829	0.0328361	1	6	31148524		chr6:31148369-31148577	Island	4
cg07660236	0.0137	0.002	1.701e-11	++	1.30896e-05	0.0315	0.0099	0.001472	1	-0.00140838	0.0237768	0.952796	1	6	28367883	ZSCAN12;ZSCAN12	chr6:28367124-28367651	S_Shore	1
cg03661299	0.0085	0.0015	2.221e-08	++	0.0170912	0.0165	0.0069	0.01656	1	-0.00059668	0.0146269	0.967481	1	6	31947216	STK19;STK19;STK19		OpenSea	2
cg22548220	-0.0145	0.0014	8.042e-27	--	6.18853e-21	-0.0465	0.0053	1.024e-18	4.61088e-13	-0.0411409	0.0113508	0.00032727	1	6	27277996	POM121L2	chr6:27279794-27280635	N_Shore	2
cg11981868	-0.012	0.0018	2.272e-11	--	1.74836e-05	-0.0696	0.014	6.243e-07	0.28111	-0.0199838	0.0208571	0.338582	1	6	32185954	NOTCH4		OpenSea	1
cg15659132	0.031	0.0037	1.203e-16	++	9.2574e-11	--	--	--	--	--	--	--	--	6	26577336			OpenSea	1
cg25786333	-0.0175	0.0032	6.375e-08	--	0.0490573	-0.0434	0.0204	0.03385	1	-0.0720569	0.0350362	0.0403754	1	6	29364799	OR12D2		OpenSea	0
cg07790947	0.0123	0.0022	3.203e-08	++	0.0246479	0.0336	0.0097	0.0005594	1	0.0200788	0.0128945	0.12023	1	6	28474513	GPX6		OpenSea	1
cg18784558	-0.0194	0.0022	1.96e-18	--	1.50827e-12	-0.0301	0.0071	2.313e-05	1	-0.0234269	0.0153546	0.127876	1	6	27635849			OpenSea	2
cg08451469	0.0188	0.0018	1.046e-25	++	8.04924e-20	0.0995	0.0124	8.041e-16	3.62071e-10	0.0327946	0.0305614	0.283893	1	6	29711588	LOC285830;LOC285830		OpenSea	0
cg11469594	0.0077	0.0011	3.097e-12	++	2.38322e-06	0.0277	0.0046	1.988e-09	0.000895159	0.0150664	0.0109026	0.167778	1	6	32783046	HLA-DOB		OpenSea	1
cg03465320	0.016	0.0028	8.534e-09	++	0.00656713	0.0278	0.0095	0.00349	1	-0.00303675	0.0187448	0.871385	1	6	32823078	PSMB9;PSMB9;TAP1	chr6:32820849-32822370	S_Shore	1
cg21386484	0.0164	0.0024	1.145e-11	++	8.81107e-06	0.0461	0.0103	7.628e-06	1	0.0410229	0.023159	0.0772697	1	6	32159527	GPSM3	chr6:32163292-32164383	N_Shelf	1
cg08798685	0.035	0.0024	1.063e-46	++	8.18006e-41	0.1165	0.0198	3.81e-09	0.00171557	0.0469511	0.0431337	0.277036	1	6	27730294			OpenSea	2
cg19022254	0.0168	0.0023	1.794e-13	++	1.38053e-07	0.0728	0.0127	1.111e-08	0.00500262	0.0157915	0.0209648	0.451754	1	6	29601705	GABBR1;GABBR1	chr6:29600192-29600661	S_Shore	0
cg21722170	-0.0126	0.002	2.957e-10	--	0.000227549	-0.0597	0.0071	6.566e-17	2.95655e-11	-0.0716492	0.0193328	0.000240444	1	6	31977443	TNXB;TNXA		OpenSea	2
cg03521696	0.0207	0.0031	2.084e-11	++	1.60369e-05	0.0855	0.0162	1.307e-07	0.0588517	-0.00887662	0.0382609	0.816656	1	6	29795595	HLA-G	chr6:29795553-29796594	Island	0
cg04271792	0.0171	0.0024	4.896e-13	++	3.7676e-07	0.0494	0.0107	3.753e-06	1	0.0117758	0.0229911	0.608804	1	6	28831393		chr6:28831682-28832134	N_Shore	1
cg18278486	0.0172	0.002	1.11e-18	++	8.54174e-13	0.123	0.0112	5.769e-28	2.59767e-22	0.0527298	0.0199527	0.00855007	1	6	26987575	LOC100270746;C6orf41	chr6:26987598-26988074	N_Shore	2
cg02601318	-0.0103	0.0018	1.139e-08	--	0.0087649	-0.0306	0.0074	3.416e-05	1	-0.0418359	0.0164476	0.0113513	1	6	30882384	VARS2;VARS2;VARS2	chr6:30881533-30882296	S_Shore	3
cg26467571	-0.0099	0.0017	5.033e-09	--	0.00387302	-0.0147	0.005	0.003513	1	-0.0185995	0.0148983	0.212612	1	6	30882355	VARS2;VARS2;VARS2	chr6:30881533-30882296	S_Shore	3
cg18200389	-0.0215	0.0018	3.58e-34	--	2.7549e-28	-0.0566	0.0096	4.317e-09	0.00194386	-0.0483704	0.0140626	0.000644379	1	6	30170340	TRIM26		OpenSea	3
cg24421410	-0.0155	0.0019	7.442e-16	--	5.72681e-10	-0.0816	0.01	3.316e-16	1.49313e-10	-0.0477569	0.0198783	0.0167446	1	6	32920220	HLA-DMA		OpenSea	0
cg19579005	0.0308	0.003	2.196e-25	++	1.68988e-19	0.0743	0.0112	2.715e-11	1.22251e-05	0.0478527	0.0238889	0.0458438	1	6	30782272			OpenSea	3
cg23281280	-0.0548	0.0035	1.955e-54	--	1.50442e-48	-0.1559	0.0151	6.02e-25	2.71069e-19	-0.146164	0.0294075	9.97162e-07	0.448319	6	28129359	ZNF389		OpenSea	2
cg14432143	-0.019	0.0022	1.422e-17	--	1.09427e-11	-0.0203	0.0087	0.01949	1	-0.0122496	0.0190329	0.520208	1	6	29975061	HLA-J;NCRNA00171	chr6:29974220-29975369	Island	2
cg09196959	0.0112	0.0019	9.277e-09	++	0.00713889	0.0392	0.0111	0.0004215	1	0.0278302	0.016103	0.084721	1	6	30104440	TRIM40		OpenSea	2
cg19400926	-0.0113	0.0015	9.651e-14	--	7.4267e-08	-0.0206	0.0085	0.01545	1	-0.021472	0.0208481	0.303674	1	6	28889996	TRIM27	chr6:28890951-28892013	N_Shore	0
cg00278359	-0.0083	0.0014	4.044e-09	--	0.00311196	-0.0192	0.0041	2.251e-06	1	-0.00671221	0.0105791	0.526137	1	6	30652829	KIAA1949;KIAA1949	chr6:30654392-30654934	N_Shore	3
cg03921216	0.0115	0.002	4.261e-09	++	0.00327895	0.0326	0.0097	0.0007518	1	0.015431	0.0233816	0.509659	1	6	31166799	HCG27	chr6:31165412-31165923	S_Shore	4
cg17552909	-0.0342	0.0043	1.667e-15	?-	1.2828e-09	-0.0724	0.0142	3.711e-07	0.167099	-0.0568095	0.0162545	0.000527644	1	6	31801032		chr6:31802598-31802823	N_Shore	4
cg05863862	-0.021	0.0023	2.657e-20	--	2.04463e-14	-0.044	0.0089	7.609e-07	0.342619	0.0163882	0.0147634	0.267647	1	6	29649807			OpenSea	0
cg06675483	0.0157	0.0023	1.023e-11	++	7.87225e-06	0.0662	0.0125	1.074e-07	0.0483602	0.000140524	0.0314729	0.99644	1	6	26987649	LOC100270746;C6orf41	chr6:26987598-26988074	Island	2
cg06952873	-0.046	0.0026	2.774e-71	--	2.13467e-65	-0.249	0.016	9.591e-55	4.31865e-49	-0.248582	0.0333763	5.99362e-13	2.6947e-07	6	28059208	ZSCAN12L1		OpenSea	2
cg08065408	-0.0287	0.0025	6.139e-30	--	4.72412e-24	-0.1946	0.0203	8.719e-22	3.926e-16	-0.178377	0.0520286	0.000670748	1	6	29520774		chr6:29521110-29521833	N_Shore	0
cg13207333	-0.0176	0.0019	7.79e-20	--	5.99461e-14	-0.044	0.0059	1.206e-13	5.43039e-08	-0.0118674	0.0127159	0.35125	1	6	29974798	HLA-J;NCRNA00171	chr6:29974220-29975369	Island	2
cg18747378	0.0443	0.0052	1.298e-17	++	9.98845e-12	0.0896	0.0326	0.006	1	0.212346	0.0502912	3.00227e-05	1	6	31239247	HLA-C	chr6:31238852-31240120	Island	4
cg04211303	0.0182	0.0032	8.852e-09	++	0.00681184	0.0259	0.0105	0.01399	1	0.036014	0.0186702	0.0544501	1	6	29975675	HLA-J;NCRNA00171	chr6:29974220-29975369	S_Shore	2
cg14833385	-0.0115	0.0018	1.182e-10	--	9.0958e-05	-0.0243	0.007	0.0004845	1	-0.0244712	0.0134031	0.0686347	1	6	32921142	HLA-DMA		OpenSea	0
cg19178742	0.019	0.0022	1.931e-17	++	1.48595e-11	0.0562	0.0113	5.946e-07	0.267737	0.0367834	0.0242569	0.130214	1	6	30070099		chr6:30069750-30070160	Island	2
cg13348458	0.0305	0.0053	7.17e-09	++	0.0055175	0.0887	0.0193	4.121e-06	1	0.0549221	0.0373239	0.141951	1	6	27569671			OpenSea	2
cg16257013	-0.0193	0.0017	8.53e-30	--	6.56406e-24	-0.0466	0.0111	2.704e-05	1	-0.00755555	0.024002	0.753088	1	6	30167403	TRIM26		OpenSea	3
cg09704382	0.0287	0.005	7.749e-09	+?	0.00596306	-0.072	0.0168	1.779e-05	1	-0.040195	0.0306588	0.190603	1	6	31963892	C4B;C4A		OpenSea	2
cg19593490	0.0124	0.0022	2.893e-08	++	0.0222624	0.0245	0.009	0.00657	1	0.0242864	0.023775	0.307637	1	6	29943188	HCG9	chr6:29944402-29945169	N_Shore	2
cg15377409	0.0333	0.0022	1.505e-51	++	1.15814e-45	--	--	--	--	--	--	--	--	6	27730551	LOC100131289		OpenSea	2
cg19343530	0.0226	0.0029	5.511e-15	++	4.24086e-09	0.0552	0.0122	5.787e-06	1	0.0292248	0.0254374	0.251295	1	6	28831388		chr6:28831682-28832134	N_Shore	1
cg19555708	0.0083	0.0014	7.99e-09	++	0.00614851	0.0201	0.0036	3.134e-08	0.0141118	0.00663783	0.00674262	0.325491	1	6	32159604	GPSM3	chr6:32163292-32164383	N_Shelf	1
cg25701100	0.013	0.002	5.493e-11	++	4.22701e-05	0.03	0.0082	0.0002442	1	0.0442452	0.0226535	0.0515086	1	6	29815902		chr6:29818085-29818341	N_Shelf	0
cg27179866	-0.0424	0.0026	8.39e-59	--	6.45632e-53	-0.1352	0.0146	1.54e-20	6.93433e-15	-0.0613988	0.033395	0.0667286	1	6	27740120			OpenSea	2
cg08638886	0.0511	0.004	7.101e-37	++	5.4644e-31	--	--	--	--	--	--	--	--	6	28704807			OpenSea	1
cg21300390	0.0147	0.0016	8.906e-20	++	6.8534e-14	--	--	--	--	--	--	--	--	6	28220434	ZKSCAN4;ZKSCAN4	chr6:28219523-28219745	S_Shore	2
cg24065755	-0.0119	0.002	2.021e-09	--	0.00155521	-0.029	0.01	0.003575	1	-0.000869853	0.0131621	0.947341	1	6	30009751	NCRNA00171		OpenSea	2
cg02255950	0.0167	0.0028	2.85e-09	++	0.00219315	0.0395	0.0102	0.0001032	1	0.0789781	0.0139429	2.8411e-08	0.0127734	6	30078290	TRIM31		OpenSea	2
cg23465465	-0.0408	0.003	5.859e-42	--	4.50865e-36	-0.0347	0.0251	0.1661	1	-0.0207511	0.02509	0.408698	1	6	26364728	BTN3A2		OpenSea	1
cg00089464	-0.0163	0.0018	2.277e-20	--	1.75221e-14	-0.0375	0.0081	3.823e-06	1	0.00191744	0.0178486	0.914504	1	6	29717223	LOC285830;LOC285830	chr6:29716468-29717158	S_Shore	0
cg10903903	-0.0195	0.0035	2.435e-08	--	0.018738	-0.0042	0.0098	0.6704	1	0.000258548	0.0112368	0.981655	1	6	27647843		chr6:27647793-27648005	Island	2
cg23237314	-0.0464	0.007	4.674e-11	--	3.59676e-05	-0.2685	0.0377	1.136e-12	5.11519e-07	-0.0739454	0.0880332	0.401432	1	6	29894197	HCG4P6	chr6:29894140-29895117	Island	1
cg19141489	-0.0163	0.0029	3.397e-08	--	0.0261408	-0.0272	0.0097	0.004826	1	-0.0277539	0.0199336	0.164608	1	6	29796068	HLA-G	chr6:29795553-29796594	Island	0
cg21997109	-0.0124	0.0022	3.101e-08	--	0.023863	-0.0633	0.0149	2.054e-05	1	-0.0300023	0.0180405	0.0970931	1	6	28877723	TRIM27		OpenSea	0
cg09179646	0.0252	0.0045	1.972e-08	++	0.0151751	0.0505	0.0167	0.002451	1	0.0512834	0.023593	0.0303216	1	6	31148383		chr6:31148369-31148577	Island	4
cg09735274	-0.0302	0.0031	4.515e-23	--	3.47441e-17	-0.1277	0.0177	6.062e-13	2.7296e-07	-0.0421479	0.0365393	0.249403	1	6	30071612	TRIM31	chr6:30069750-30070160	S_Shore	2
cg24955682	0.0144	0.0026	2.537e-08	++	0.0195229	0.0429	0.0101	2.245e-05	1	-0.0217822	0.0227099	0.338068	1	6	29815805		chr6:29818085-29818341	N_Shelf	0
cg04560098	-0.0079	0.0013	8.516e-10	--	0.000655328	-0.0067	0.005	0.1776	1	0.00423495	0.010078	0.674555	1	6	30127760	TRIM10;TRIM10		OpenSea	3
cg17835678	-0.0193	0.0024	1.314e-15	--	1.01116e-09	-0.0211	0.0095	0.02673	1	-0.056341	0.0221195	0.011239	1	6	30228254	HLA-L	chr6:30227320-30228255	Island	3
cg00357273	-0.0154	0.002	7.157e-15	--	5.5075e-09	-0.0463	0.0096	1.484e-06	0.668217	-0.0444891	0.0232612	0.0565224	1	6	31138611	POU5F1		OpenSea	4
cg16118803	-0.0275	0.0029	1.565e-21	--	1.20431e-15	-0.0897	0.012	9.034e-14	4.06784e-08	0.00232874	0.0237773	0.92203	1	6	29629716	MOG;MOG;MOG;MOG;MOG;MOG;MOG;MOG;MOG;MOG;MOG		OpenSea	0
cg02402436	0.0123	0.0021	2.67e-09	++	0.00205463	0.0433	0.0072	1.686e-09	0.000759174	0.0349266	0.0167863	0.038108	1	6	31540051	LTA;LTA;LTA		OpenSea	4
cg07613268	0.0117	0.0014	1.375e-17	++	1.0581e-11	0.0492	0.0076	8.176e-11	3.6815e-05	0.0293173	0.0155519	0.0601452	1	6	31110473	CCHCR1;CCHCR1;CCHCR1		OpenSea	4
cg25107000	0.0245	0.0038	1.053e-10	++	8.10311e-05	0.0761	0.0153	7.165e-07	0.322626	0.0628548	0.0274869	0.0227395	1	6	31275643		chr6:31276241-31276526	N_Shore	4
cg03796735	-0.0268	0.0039	1.024e-11	--	7.87995e-06	-0.0774	0.0143	6.688e-08	0.0301148	-0.0440122	0.0337579	0.193072	1	6	32632643	HLA-DQB1	chr6:32632158-32633027	Island	1
cg05523662	-0.0201	0.0024	4.682e-17	--	3.60292e-11	-0.0318	0.0078	4.66e-05	1	-0.0232666	0.0210127	0.268851	1	6	29910101	HLA-A	chr6:29910202-29911367	N_Shore	1
cg25744682	0.0109	0.0017	1.443e-10	++	0.000111043	0.0531	0.0112	2.331e-06	1	0.0487537	0.0265798	0.067369	1	6	32797578	TAP2;TAP2		OpenSea	1
cg15570656	0.0455	0.0041	1.466e-28	++	1.12813e-22	0.4199	0.037	8.386e-30	3.77606e-24	0.0502037	0.0858138	0.558861	1	6	29648628			OpenSea	0
cg00938658	-0.0189	0.0027	1.885e-12	--	1.45056e-06	-0.0054	0.0146	0.7129	1	--	--	--	--	6	28921103			OpenSea	0
cg03228974	0.0243	0.0028	1.297e-17	++	9.98075e-12	0.0751	0.0126	2.546e-09	0.00114642	0.0179698	0.0253318	0.478508	1	6	30067855		chr6:30068492-30068794	N_Shore	2
cg22110654	-0.0275	0.0019	5.243e-46	--	4.03462e-40	--	--	--	--	--	--	--	--	6	31051644			OpenSea	4
cg24867279	-0.0429	0.0055	7.713e-15	--	5.93535e-09	-0.1028	0.0222	3.486e-06	1	-0.178822	0.0428584	3.70754e-05	1	6	28853021			OpenSea	0
cg08163199	-0.0216	0.0035	3.961e-10	--	0.000304809	-0.0384	0.012	0.001402	1	0.00079823	0.0189653	0.966449	1	6	29974858	HLA-J;NCRNA00171	chr6:29974220-29975369	Island	2
cg24100841	0.0428	0.0041	5.746e-26	++	4.4217e-20	0.3214	0.0346	1.402e-20	6.31294e-15	0.0338205	0.0731229	0.643966	1	6	29649024			OpenSea	0
cg16387141	-0.0113	0.0019	9.289e-10	--	0.000714813	-0.0224	0.0092	0.01489	1	-0.01058	0.022108	0.632516	1	6	26757842			OpenSea	1
cg05216056	-0.014	0.0013	1.756e-26	--	1.35129e-20	-0.0572	0.0074	7.817e-15	3.51985e-09	-0.047352	0.0188619	0.0124552	1	6	28887836	TRIM27	chr6:28890951-28892013	N_Shelf	0
cg09621572	0.0162	0.0021	3.6e-14	++	2.77029e-08	0.0353	0.0086	4.033e-05	1	0.0601331	0.0193315	0.00200205	1	6	31539973	LTA;LTA;LTA		OpenSea	4
cg12976581	-0.0262	0.0025	4.81e-26	--	3.70142e-20	-0.0857	0.01	1.288e-17	5.79962e-12	-0.0638857	0.0226341	0.00500479	1	6	29975032	HLA-J;NCRNA00171	chr6:29974220-29975369	Island	2
cg00674706	-0.0306	0.0031	1.609e-23	--	1.23817e-17	-0.0242	0.0085	0.004639	1	-0.0284661	0.0200709	0.156899	1	6	29521145		chr6:29521110-29521833	Island	0
cg02675264	-0.0336	0.0038	4.303e-19	--	3.31127e-13	-0.0867	0.0141	6.892e-10	0.000310334	-0.0556539	0.0242315	0.022154	1	6	28984246		chr6:28984418-28984686	N_Shore	0
cg13025000	-0.0408	0.0029	3.617e-45	--	2.78338e-39	--	--	--	--	--	--	--	--	6	28129656	ZNF192P1		OpenSea	2
cg25645491	-0.0147	0.0013	8.142e-29	--	6.26548e-23	-0.0533	0.0077	3.7e-12	1.66604e-06	-0.0119062	0.0192446	0.536483	1	6	32411067	HLA-DRA		OpenSea	1
cg24847621	-0.0182	0.0022	4.188e-16	--	3.22277e-10	-0.1484	0.0205	4.658e-13	2.09741e-07	-0.111866	0.0425297	0.00886346	1	6	30122565	TRIM10;TRIM10		OpenSea	2
cg07265873	-0.0231	0.0026	1.586e-18	--	1.22047e-12	-0.0364	0.01	0.0002726	1	-0.0606781	0.0113595	1.55705e-07	0.0700041	6	30851940	DDR1;DDR1	chr6:30852102-30852676	N_Shore	3
cg04771084	0.0325	0.0029	9.62e-30	++	7.40284e-24	0.1671	0.0173	3.976e-22	1.79032e-16	0.114959	0.0380273	0.00266516	1	6	31973255	CYP21A2;CYP21A2		OpenSea	2
cg22318806	0.0072	0.0011	2.498e-10	++	0.000192228	0.0118	0.0037	0.001628	1	0.0122405	0.00966905	0.206277	1	6	31540411	LTA;LTA		OpenSea	4
cg11535368	0.0191	0.0027	3.284e-12	++	2.52712e-06	0.0665	0.0209	0.001504	1	0.0299921	0.0287178	0.296951	1	6	29995441	NCRNA00171		OpenSea	2
cg26478107	-0.0224	0.0031	6.259e-13	--	4.81646e-07	-0.0483	0.0134	0.0003023	1	-0.0828753	0.0292423	0.00483097	1	6	26595280		chr6:26596046-26596321	N_Shore	1
cg13569867	0.0274	0.0025	1.142e-27	++	8.78799e-22	--	--	--	--	--	--	--	--	6	27652226		chr6:27655343-27655707	N_Shelf	2
cg09115485	0.0144	0.0025	6.88e-09	++	0.00529434	0.0338	0.0062	4.367e-08	0.0196638	0.0311257	0.0156645	0.0476087	1	6	32014605	TNXB;TNXB		OpenSea	2
cg00433866	-0.0202	0.0026	7.63e-15	--	5.87148e-09	-0.0252	0.0096	0.008482	1	0.00327528	0.0149597	0.82681	1	6	29623646	MOG;MOG;MOG;MOG;MOG;MOG;MOG;MOG;MOG;MOG;MOG		OpenSea	0
cg05053818	0.0082	0.0014	3.136e-09	++	0.00241323	0.017	0.0067	0.01166	1	0.0390819	0.0146855	0.00810172	1	6	31618987	BAT3;BAT3;BAT3;BAT3	chr6:31619856-31620525	N_Shore	4
cg05298224	0.0151	0.0021	1.207e-12	++	9.28818e-07	0.0443	0.0069	1.403e-10	6.31744e-05	0.0338493	0.0116669	0.00392369	1	6	32016360	TNXB		OpenSea	2
cg12612406	0.0118	0.0016	8.212e-14	++	6.31935e-08	0.0098	0.0069	0.1605	1	-0.00329602	0.0134533	0.806585	1	6	30103459	TRIM40		OpenSea	2
cg19882886	-0.0101	0.0019	5.681e-08	--	0.0437168	-0.0463	0.0112	3.667e-05	1	-0.00208023	0.0254121	0.934799	1	6	25043046			OpenSea	1
cg00606578	0.0159	0.0019	2.829e-16	++	2.17699e-10	--	--	--	--	--	--	--	--	6	30187524			OpenSea	3
cg13353717	-0.0269	0.0045	2.732e-09	--	0.00210235	-0.1708	0.0328	1.855e-07	0.0835271	0.0308174	0.0662176	0.641904	1	6	32634276	HLA-DQB1	chr6:32632158-32633027	S_Shore	1
cg27594095	-0.0197	0.0024	4.996e-17	--	3.84455e-11	-0.0418	0.0136	0.00202	1	-0.0318887	0.01871	0.0890975	1	6	31095276	PSORS1C1		OpenSea	4
cg09012858	-0.0327	0.0036	9.569e-20	--	7.36359e-14	-0.0764	0.0123	4.393e-10	0.000197808	-0.050168	0.0194567	0.0102851	1	6	28984234		chr6:28984418-28984686	N_Shore	0
cg16055914	-0.014	0.0016	7.796e-19	--	5.99922e-13	-0.0385	0.0085	6.466e-06	1	-0.0570445	0.0225421	0.0117739	1	6	30231887	HLA-L	chr6:30227320-30228255	S_Shelf	3
cg06155771	-0.0155	0.002	2.474e-14	--	1.90381e-08	-0.0259	0.0092	0.005004	1	0.0153243	0.0207618	0.460891	1	6	30029935	ZNRD1;NCRNA00171;ZNRD1	chr6:30028936-30029195	S_Shore	2
cg20069688	0.0085	0.0013	9.724e-11	++	7.48287e-05	0.0285	0.0047	1.585e-09	0.000713695	0.0153426	0.0101917	0.133019	1	6	31941049	STK19;STK19;DOM3Z;STK19	chr6:31939730-31940559	S_Shore	2
cg12185399	-0.0131	0.0021	9.895e-10	--	0.000761446	-0.0091	0.0079	0.249	1	-0.024483	0.0142361	0.0862536	1	6	27640341			OpenSea	2
cg03198009	0.0518	0.0048	5.678e-27	++	4.36937e-21	0.3876	0.0371	1.585e-25	7.13695e-20	0.0812222	0.0827897	0.32716	1	6	29648604			OpenSea	0
cg27326026	0.0131	0.0023	2.067e-08	++	0.0159061	0.0568	0.0104	4.458e-08	0.0200735	0.0504012	0.0200916	0.0125209	1	6	31409355			OpenSea	4
cg02149189	-0.0377	0.0033	5.71e-30	--	4.39399e-24	-0.0587	0.0138	2.047e-05	1	-0.0592352	0.0189126	0.00186487	1	6	29521138		chr6:29521110-29521833	Island	0
cg11963660	0.0078	0.0013	5e-09	++	0.00384763	0.006	0.0054	0.2627	1	-0.00171395	0.00928269	0.853606	1	6	30043820	RNF39;RNF39	chr6:30042918-30043500	S_Shore	2
cg07134666	0.0721	0.0066	2.003e-27	++	1.54136e-21	0.6405	0.0605	3.309e-26	1.48998e-20	0.0532969	0.100719	0.59699	1	6	29648400			OpenSea	0
cg17096289	0.0353	0.004	9.375e-19	++	7.21431e-13	0.2105	0.0242	3.428e-18	1.54356e-12	0.22955	0.0479935	2.4414e-06	1	6	31238788	HLA-C	chr6:31238852-31240120	N_Shore	4
cg04612667	-0.0271	0.0042	1.514e-10	--	0.000116506	-0.0673	0.0172	8.739e-05	1	-0.129605	0.0316505	5.12313e-05	1	6	27706340			OpenSea	2
cg01830271	0.0256	0.004	1.279e-10	++	9.84224e-05	0.0387	0.0169	0.02206	1	-0.0124031	0.0242111	0.608733	1	6	31275148		chr6:31276241-31276526	N_Shore	4
cg18330047	0.0172	0.0032	4.63e-08	++	0.0356291	0.0566	0.0139	4.428e-05	1	0.110159	0.038568	0.0045129	1	6	32064783	TNXB	chr6:32063533-32065044	Island	2
cg17931227	0.0218	0.0037	2.903e-09	++	0.00223393	0.0438	0.0138	0.001546	1	0.0372925	0.0194883	0.0563944	1	6	31148370		chr6:31148369-31148577	Island	4
cg18068635	0.0079	0.0014	7.827e-09	++	0.00602308	0.0239	0.0075	0.001422	1	0.0102034	0.0166091	0.539354	1	6	31168323	HCG27	chr6:31165412-31165923	S_Shelf	4
cg07568021	0.0087	0.0014	1.223e-09	++	0.00094113	--	--	--	--	--	--	--	--	6	25931630	SLC17A2		OpenSea	1
cg01157951	0.009	0.0012	6.616e-14	++	5.09118e-08	0.0325	0.0049	4.109e-11	1.8502e-05	0.0285827	0.0110278	0.00989825	1	6	31540399	LTA;LTA		OpenSea	4
cg27071793	0.0207	0.0031	1.541e-11	++	1.18584e-05	0.056	0.0142	8.336e-05	1	0.0533845	0.0293246	0.0694426	1	6	31275718		chr6:31276241-31276526	N_Shore	4
cg05738196	0.0269	0.0037	2.582e-13	++	1.98692e-07	0.1604	0.0238	1.597e-11	7.19099e-06	0.11186	0.0331191	0.000803951	1	6	26577821			OpenSea	1
cg21232488	-0.0356	0.0049	3.791e-13	--	2.91727e-07	-0.0928	0.019	1.056e-06	0.475497	-0.0204502	0.0270925	0.4508	1	6	30079203	TRIM31		OpenSea	2
cg07398622	0.0142	0.0021	2.235e-11	++	1.71989e-05	--	--	--	--	--	--	--	--	6	27473500			OpenSea	2
cg17039645	-0.0098	0.0016	2.517e-09	--	0.0019369	-0.0326	0.0107	0.002359	1	-0.0571707	0.0241721	0.0185039	1	6	32294503	C6orf10		OpenSea	1
cg05328885	0.0352	0.0038	1.28e-20	++	9.84993e-15	--	--	--	--	--	--	--	--	11	30943623	DCDC5		OpenSea	4
cg08022281	0.0379	0.0035	6.299e-28	++	4.84724e-22	0.2452	0.022	5.594e-29	2.51887e-23	0.029084	0.0428841	0.498042	1	6	29648345			OpenSea	0
cg21600908	0.2086	0.0113	6.166e-76	?+	4.7449e-70	0.3585	0.015	3.09e-126	1.39137e-120	0.307792	0.0356104	1.36787e-16	6.14985e-11	12	133085885	FBRSL1		OpenSea	0
cg25641533	0.0166	0.0025	1.549e-11	++	1.192e-05	0.0373	0.0097	0.0001161	1	0.0309156	0.0198888	0.120882	1	6	31734580	C6orf27		OpenSea	4
cg10158679	-0.0152	0.0023	5.415e-11	--	4.16698e-05	-0.0751	0.0091	1.23e-16	5.53846e-11	-0.000916511	0.0267383	0.972673	1	6	30883074	VARS2;VARS2;VARS2	chr6:30881533-30882296	S_Shore	3
cg12833048	-0.0161	0.0018	5.1e-19	--	3.92458e-13	-0.0418	0.0075	2.32e-08	0.0104465	-0.00197708	0.0172524	0.908822	1	6	29639582	MOG;MOG;MOG;MOG;MOG;MOG;MOG;MOG;MOG;MOG;MOG		OpenSea	0
cg08293075	-0.0094	0.0013	1.28e-13	--	9.84993e-08	-0.0225	0.0046	9.598e-07	0.43218	-0.0208083	0.0108218	0.0552202	1	6	32156294	PBX2		OpenSea	1
cg20804756	0.0102	0.0017	2.476e-09	++	0.00190535	0.016	0.0077	0.037	1	0.0207896	0.0199839	0.298826	1	6	31507857	BAT1;BAT1	chr6:31509668-31509896	N_Shore	4
cg06552810	-0.0159	0.0026	8.023e-10	--	0.000617391	-0.0295	0.0155	0.05734	1	-0.0179771	0.0340411	0.597726	1	11	31128660			OpenSea	4
cg16668548	-0.0185	0.0031	3.684e-09	--	0.00283493	-0.0165	0.0106	0.1217	1	-0.00874856	0.0175521	0.618454	1	6	31697545	DDAH2	chr6:31695894-31698245	Island	4
cg18187198	0.025	0.0038	5.052e-11	++	3.88765e-05	0.0626	0.0143	1.147e-05	1	0.0467897	0.0265222	0.0784742	1	6	27570442			OpenSea	2
cg03432955	0.0164	0.0021	2.48e-15	++	1.90842e-09	0.0645	0.0094	5.234e-12	2.35677e-06	0.00748206	0.0195856	0.702653	1	6	29795501	HLA-G	chr6:29795553-29796594	N_Shore	0
cg23083776	-0.0124	0.0022	2.055e-08	--	0.0158138	-0.0186	0.0119	0.1168	1	-0.0580762	0.019613	0.00324989	1	6	32381485			OpenSea	1
cg18844029	-0.0222	0.0022	9.853e-24	--	7.58214e-18	-0.1644	0.0211	7.346e-15	3.30776e-09	-0.134934	0.0340958	8.97597e-05	1	6	28885017	TRIM27		OpenSea	0
cg04953552	0.0288	0.0047	6.392e-10	++	0.000491881	0.0326	0.0204	0.1097	1	0.0866278	0.0406766	0.033815	1	6	31276212		chr6:31276241-31276526	N_Shore	4
cg00244776	-0.0126	0.0016	7.389e-16	--	5.68603e-10	-0.0389	0.0068	1.261e-08	0.00567804	-0.00527544	0.0166375	0.751349	1	6	30883192	VARS2;VARS2;VARS2	chr6:30881533-30882296	S_Shore	3
cg15884789	0.0109	0.0014	1.048e-15	++	8.06463e-10	--	--	--	--	--	--	--	--	6	28047400	ZNF165		OpenSea	2
cg05261824	0.014	0.0022	8.877e-11	++	6.83108e-05	0.0354	0.0083	2.155e-05	1	0.0468317	0.0144725	0.00131456	1	6	28046730	ZNF165;ZNF165		OpenSea	2
cg14036627	0.0296	0.0047	2.125e-10	++	0.000163524	0.077	0.0183	2.478e-05	1	0.0729777	0.0306462	0.0177235	1	6	31148657		chr6:31148369-31148577	S_Shore	4
cg02003233	-0.0214	0.0027	8.83e-16	--	6.79491e-10	--	--	--	--	--	--	--	--	6	28234680	ZSCAN26;ZSCAN26;ZSCAN26;ZSCAN26;ZSCAN26	chr6:28234842-28235124	N_Shore	2
cg12792044	0.0175	0.0027	5.565e-11	++	4.28241e-05	0.0269	0.0072	0.0001726	1	0.0341941	0.0145585	0.019328	1	6	30181237	TRIM26	chr6:30180933-30182187	Island	3
cg16994534	-0.016	0.0024	1.966e-11	--	1.51289e-05	-0.0306	0.0081	0.0001647	1	-0.00645897	0.015682	0.680657	1	6	29620138		chr6:29617765-29617974	S_Shelf	0
cg17862947	0.0076	0.001	3.318e-14	++	2.55329e-08	0.2565	0.0122	8.26e-99	3.71932e-93	0.187764	0.0226878	1.97012e-15	8.85755e-10	12	133086926	FBRSL1		OpenSea	0
cg06168204	0.0301	0.0045	1.956e-11	++	1.50519e-05	0.051	0.0202	0.01162	1	0.0183984	0.0230359	0.424952	1	6	27570548			OpenSea	2
cg09256413	-0.011	0.0015	1.522e-13	--	1.17122e-07	-0.0126	0.0077	0.1017	1	-0.0218969	0.0152215	0.151069	1	1	72566690	NEGR1		OpenSea	1
cg26922678	0.0268	0.0033	2.849e-16	++	2.19238e-10	0.1548	0.0166	1.039e-20	4.67842e-15	0.133603	0.0354873	0.000191934	1	6	30420981		chr6:30418844-30419630	S_Shore	3
cg23756442	0.0262	0.0027	3.25e-22	++	2.50096e-16	0.0537	0.0107	5.462e-07	0.245943	0.0709113	0.0211379	0.000871203	1	6	28892465	TRIM27	chr6:28890951-28892013	S_Shore	0
cg23224191	-0.012	0.0013	3.858e-19	--	2.96883e-13	-0.0328	0.0053	7.251e-10	0.000326499	-0.0142724	0.010902	0.191242	1	6	31497414	MCCD1		OpenSea	4
cg01064373	-0.0113	0.0019	3.631e-09	--	0.00279415	-0.0387	0.0066	5.159e-09	0.002323	-0.0220676	0.0138552	0.112018	1	6	31238245	HLA-C	chr6:31238852-31240120	N_Shore	4
cg05590274	0.0138	0.0017	2.843e-15	++	2.18776e-09	0.0157	0.0097	0.1058	1	0.038352	0.025537	0.133939	1	11	113262625	ANKK1	chr11:113258443-113258821	S_Shelf	1
cg06194738	0.0099	0.0015	4.967e-11	++	3.82224e-05	0.0255	0.0038	2.391e-11	1.07662e-05	0.0198477	0.00638786	0.00202553	1	6	32159607	GPSM3	chr6:32163292-32164383	N_Shelf	1
cg15533029	0.0136	0.0019	7.522e-13	++	5.78837e-07	--	--	--	--	--	--	--	--	6	30794995	LINC00243		OpenSea	3
cg01040129	-0.0518	0.0036	4.142e-46	--	3.18738e-40	--	--	--	--	--	--	--	--	6	28234525	ZSCAN26;ZSCAN26;ZSCAN26;ZSCAN26;ZSCAN26	chr6:28234842-28235124	N_Shore	2
cg20360406	0.0165	0.0017	7.38e-22	++	5.6791e-16	--	--	--	--	--	--	--	--	6	28109267	ZKSCAN8;ZKSCAN8;ZKSCAN8;ZKSCAN8	chr6:28109365-28109939	N_Shore	2
cg15848685	-0.0326	0.0035	1.772e-20	--	1.3636e-14	-0.193	0.0232	7.696e-17	3.46536e-11	-0.111605	0.0542408	0.040284	1	6	30882641	VARS2;VARS2;VARS2	chr6:30881533-30882296	S_Shore	3
cg27543291	-0.0534	0.0027	1.59e-89	--	1.22355e-83	--	--	--	--	--	--	--	--	6	26367644	BTN3A2;BTN3A2;BTN3A2;BTN3A2;BTN3A2		OpenSea	1
cg18488651	-0.0868	0.0107	4.714e-16	?-	3.62755e-10	-0.1704	0.0327	1.942e-07	0.0874446	-0.0465003	0.0398887	0.244416	1	6	29633673	MOG;MOG;MOG;MOG;MOG;MOG;MOG;MOG;MOG;MOG;MOG		OpenSea	0
cg17977304	-0.0227	0.0029	2.956e-15	--	2.27472e-09	-0.0197	0.0106	0.06377	1	0.0127627	0.013196	0.334052	1	6	29623992	MOG;MOG;MOG;MOG;MOG;MOG;MOG;MOG;MOG;MOG;MOG		OpenSea	0
cg22670819	0.0159	0.0026	1.116e-09	++	0.000858791	0.0411	0.0108	0.0001435	1	0.0317057	0.0223128	0.156114	1	6	31913759	CFB;CFB		OpenSea	3
cg18327128	-0.0263	0.004	3.586e-11	--	2.75952e-05	-0.0428	0.0137	0.001782	1	0.00511126	0.0252517	0.839698	1	6	30079139	TRIM31		OpenSea	2
cg23710991	0.0137	0.0022	3.871e-10	++	0.000297884	--	--	--	--	--	--	--	--	6	25191406			OpenSea	1
cg10409680	0.03	0.0049	6.713e-10	++	0.000516583	0.2163	0.0323	2.186e-11	9.84314e-06	0.239313	0.0722853	0.00101626	1	6	31239320	HLA-C	chr6:31238852-31240120	Island	4
cg13202877	0.02	0.0019	2.882e-26	++	2.21777e-20	--	--	--	--	--	--	--	--	6	28304762	ZSCAN31;ZSCAN31;ZSCAN31;ZSCAN31;ZSCAN31;ZSCAN31		OpenSea	2
cg14977496	0.0128	0.0022	1.206e-08	++	0.00928048	--	--	--	--	--	--	--	--	6	29645452	ZFP57		OpenSea	0
cg14419781	-0.0099	0.0011	4.713e-20	--	3.62678e-14	--	--	--	--	--	--	--	--	6	31835958	SLC44A4;SLC44A4;SLC44A4		OpenSea	4
cg24129356	-0.0203	0.0024	7.676e-17	--	5.90688e-11	-0.1136	0.0131	3.543e-18	1.59535e-12	-0.0565343	0.0367457	0.124718	1	6	32920735	HLA-DMA		OpenSea	0
cg15650713	0.0167	0.0027	1.097e-09	++	0.00084417	-0.0757	0.0132	9.008e-09	0.00405613	-0.119492	0.0183574	2.29016e-10	0.000102964	6	28806292		chr6:28806691-28806932	N_Shore	1
cg18786623	-0.0304	0.0042	4.781e-13	--	3.6791e-07	-0.292	0.0343	1.585e-17	7.13695e-12	-0.0973884	0.0862233	0.259376	1	6	29894050	HCG4P6	chr6:29894140-29895117	N_Shore	1
cg01566283	0.0409	0.0033	5.635e-36	++	4.33628e-30	0.0426	0.0148	0.00394	1	0.0197206	0.022883	0.389319	1	6	28109239	ZNF192	chr6:28109365-28109939	N_Shore	2
cg24376689	0.0201	0.0029	2.331e-12	++	1.79377e-06	0.0648	0.0103	3.477e-10	0.000156563	0.0719274	0.0161714	1.12859e-05	1	6	32016336	TNXB		OpenSea	2
cg22762215	-0.0255	0.004	2.287e-10	--	0.000175991	-0.0697	0.0192	0.0002878	1	-0.102068	0.0391433	0.00946376	1	6	29521272		chr6:29521110-29521833	Island	0
cg11517269	-0.0436	0.0023	2.029e-79	--	1.56137e-73	-0.2559	0.0152	1.491e-63	6.71369e-58	-0.197754	0.0309906	4.91849e-10	0.000221133	6	28058789	ZSCAN12L1		OpenSea	2
cg00330953	0.0198	0.0019	1.855e-24	++	1.42747e-18	0.0681	0.009	4.813e-14	2.1672e-08	0.0500715	0.0178003	0.00515337	1	6	31733810	C6orf27		OpenSea	4
cg09205920	-0.0162	0.0024	2.858e-11	--	2.19931e-05	-0.0265	0.009	0.003107	1	-0.0211898	0.0161123	0.189227	1	6	29521506		chr6:29521110-29521833	Island	0
cg07220782	0.0382	0.0033	3.296e-31	++	2.53636e-25	0.1248	0.0131	2.365e-21	1.06491e-15	0.0592566	0.0295317	0.0454781	1	6	26987966	LOC100270746;C6orf41	chr6:26987598-26988074	Island	2
cg10491628	-0.0234	0.0036	8.243e-11	--	6.3432e-05	-0.0203	0.0121	0.09386	1	-0.0349541	0.0193613	0.0717775	1	6	29521220		chr6:29521110-29521833	Island	0
cg25108566	-0.032	0.0021	2.198e-51	--	1.69142e-45	-0.0494	0.0075	4.305e-11	1.93846e-05	-0.0361361	0.0129829	0.00563773	1	6	27775657	HIST1H2AI;HIST1H2BL	chr6:27775329-27776258	Island	2
cg15738450	-0.0203	0.0032	2.43e-10	--	0.000186995	-0.0348	0.0099	0.0004316	1	-0.00624234	0.0195499	0.749665	1	6	30079194	TRIM31		OpenSea	2
cg14646094	-0.0105	0.0012	8.144e-19	--	6.26702e-13	-0.0325	0.0046	1.228e-12	5.52945e-07	-0.0117351	0.0115369	0.309689	1	6	31496752	MCCD1;MCCD1		OpenSea	4
cg21719344	0.0172	0.0019	2.637e-20	++	2.02924e-14	0.0281	0.0062	5.895e-06	1	0.02611	0.013731	0.0579574	1	6	30647128	KIAA1949;KIAA1949		OpenSea	3
cg08725892	-0.0273	0.0035	1.353e-14	--	1.04117e-08	-0.0172	0.0129	0.1837	1	0.038072	0.0183274	0.0384161	1	6	29629986	MOG;MOG;MOG;MOG;MOG;MOG;MOG;MOG;MOG;MOG;MOG		OpenSea	0
cg25318809	-0.021	0.003	5.967e-12	--	4.59176e-06	-0.0542	0.0128	2.361e-05	1	-0.010649	0.0221327	0.63068	1	6	29974863	HLA-J;NCRNA00171	chr6:29974220-29975369	Island	2
cg23483840	-0.022	0.0033	3.161e-11	--	2.43247e-05	-0.0786	0.0165	2.002e-06	0.901463	-0.0346141	0.0405181	0.393461	1	6	29974844	HLA-J;NCRNA00171	chr6:29974220-29975369	Island	2
cg23287992	0.0199	0.0028	1.333e-12	++	1.02578e-06	0.0567	0.0115	8.395e-07	0.378011	0.0338642	0.0202359	0.095024	1	6	31734390	C6orf27		OpenSea	4
cg24047578	-0.0215	0.0036	2.142e-09	--	0.00164832	-0.0817	0.0232	0.0004311	1	-0.0549889	0.0336789	0.103318	1	6	31459901		chr6:31461686-31462153	N_Shore	4
cg24283019	-0.0138	0.002	7.355e-12	--	5.65986e-06	-0.0465	0.0108	1.682e-05	1	-0.0556336	0.0284133	0.0509303	1	6	32381449			OpenSea	1
cg14844989	-0.0138	0.0025	1.955e-08	--	0.0150442	-0.0252	0.0156	0.1065	1	-0.0184548	0.0265527	0.487446	1	11	31128820			OpenSea	4
cg05239811	0.0196	0.003	3.196e-11	++	2.45941e-05	0.061	0.0093	6.756e-11	3.0421e-05	0.0220258	0.0198095	0.266864	1	6	31734147	C6orf27		OpenSea	4
cg01499815	-0.0267	0.0047	1.627e-08	--	0.0125202	-0.0199	0.0176	0.2602	1	0.0274385	0.034514	0.427092	1	6	29895074		chr6:29894140-29895117	Island	1
cg25978138	0.0288	0.0029	9.554e-23	++	7.35205e-17	0.137	0.0194	1.608e-12	7.24052e-07	-0.00570145	0.0227436	0.802189	1	6	29648161			OpenSea	0
cg21834061	-0.0182	0.0029	4.936e-10	--	0.000379838	-0.0176	0.0082	0.03179	1	-0.0325116	0.0127948	0.0114341	1	6	29521162		chr6:29521110-29521833	Island	0
cg07097960	0.0137	0.0023	1.838e-09	++	0.00141439	--	--	--	--	--	--	--	--	6	28192601	ZSCAN9;ZSCAN9;ZSCAN9	chr6:28192961-28193284	N_Shore	2
cg25106913	-0.0213	0.0039	6.273e-08	--	0.0482724	-0.0196	0.0137	0.1509	1	-0.0395933	0.0278019	0.155199	1	6	27648354		chr6:27647793-27648005	S_Shore	2
